# Genetic architecture of social anxiety disorder: examining moderation by rural-urban residential environment

**DOI:** 10.64898/2026.11.13.26367930

**Authors:** Regan Harle, Makayla L. Reed, Kyra L. Feuer, Rachel L. Kember

## Abstract

Social anxiety disorder (SAD) is a common psychiatric condition characterized by a consistent fear of social evaluation. Despite heritability estimates of up to 69%, genome-wide association studies (GWAS) of SAD remain limited relative to other psychiatric disorders. Furthermore, the contribution of environmental factors, particularly rural versus urban residence, to SAD risk is poorly characterized. Using the All of Us dataset (N=414,830, Ncases=10,918), our aims were to: (1) identify genetic risk loci for SAD through within-ancestry GWAS (N=1,467-222,500), cross-ancestry meta-analysis, and a European-ancestry meta-analysis (N =788,384); (2) further characterize the genetic architecture of SAD through polygenic risk score (PRS), phenome-wide association (PheWAS), laboratory-wide association (LabWAS), and genetic correlation; and (3) stratify all analyses by rural and urban environment. Across all ancestries examined, rural residence was associated with increased odds of SAD (OR=1.42, 95%; CI [1.36–1.50]; p<5×10). Although no genome-wide significant loci were identified, several loci reached suggestive significance, notably an intronic variant in *NEGR1* (rs12065683), a gene with prior associations to anxiety and neurodevelopmental disorders. PheWAS analyses identified ear disorders as the most nominally significant phenotype (p=3.76×10; OR=1.45) and significant associations with lymphocyte count were identified in the LabWAS (p=1.80×10⁻⁵). These findings provide further insight into the genetic architecture of SAD and suggest that residential environment may modify risk. Larger-scale genetic studies will be required to validate the observed suggestive loci and gene x environment interaction models to form conclusions regarding the true effect of residence.

## Supplementary Tables for "Genetic architecture of social anxiety disorder: examining moderation by rural-urban residential environment" (part 1 of 3)

### Sheet: Contents
Table of Contents
Supplementary Table 1	Top SNPS of GWAS in All of Us African Ancestry
Supplementary Table 2	Top SNPs of GWAS in All of Us Admixed American Ancestry
Supplementary Table 3	Top SNPs of GWAS in All of Us East Asian Ancestry
Supplementary Table 4	Top SNPs of GWAS in All of Us European Ancestry
Supplementary Table 5	Top SNPs of GWAS in All of Us South Asian Ancestry
Supplementary Table 6	Top SNPs of Cross-Ancestry Meta-Analysis
Supplementary Table 7	Top SNPs of European Only Meta-Analysis
Supplementary Table 8	PheWAS for Social Anxiety Disorder
Supplementary Table 9	PheWAS for Social Anxiety Disorder in Females
Supplementary Table 10	PheWAS for Social Anxiety Disorder in Males
Supplementary Table 11	PheWAS for Major Anxiety Disorders
Supplementary Table 12	Genetic Correlation with Social Anxiety Disorder
Supplementary Table 13	Genetic Correlation with Major Anxiety Disorders
Supplementary Table 14	LabWAS for Social Anxiety Disorder
Supplementary Table 15	LabWAS for Social Anxiety Disorder in Females
Supplementary Table 16	LabWAS for Social Anxiety Disorder in Males
Supplementary Table 17	LabWAS for Major Anxiety Disorders
Supplementary Table 18	Top SNPS of GWAS in All of Us Stratified by Rural Residence
Supplementary Table 19	Top SNPS of GWAS in All of Us Stratified by Urban Residence
Supplementary Table 20	Top Heterogenous SNPs in Rural Vs Urban Residence
Supplementary Table 21	PheWAS for SAD in Rural Residence
Supplementary Table 22	PheWAS for SAD in Urban Residence
Supplementary Table 23	LabWAS for Social Anxiety Disorder in Rural Residence
Supplementary Table 24	LabWAS for Social Anxiety Disorder in Urban Residence
Supplementary Table 25	Genetic Correlation with Social Anxiety Disorder in Urban Residence

### Sheet: ST1
Top SNPS of GWAS in All of Us African Ancestry
SNP	CHR	BP	P	Nearest Gene	A1	A2	BETA	SE
rs6930339	6	3748872	4.7695e-07	PXDC1	C	T	0.29128	0.057847
rs11881093	19	10038793	2.4654e-06	C3P1	C	T	0.46208	0.098086
rs17666787	17	13774855	2.5014e-06	COX10-AS1	G	A	0.37972	0.080654
rs7720558	5	54264623	2.6781e-06	ARL 15.00	T	C	0.37177	0.079199
rs1130333	2	3498264	2.6867e-06	ADI1	C	T	0.27871	0.059382
rs958614	5	22759399	2.7097e-06	CDH12	C	A	0.36508	0.077814
rs16996572	4	98394359	3.717e-06	RAP1GDS1	T	C	1.2912	0.27908
rs7341643	8	123451804	4.6669e-06	NTAQ1	T	C	-0.37732	0.082397
rs16871367	5	71714740	5.1618e-06	CARTPT	T	C	1.7793	0.39036
rs4712110	6	56010334	5.2244e-06	COL21A1	G	A	0.29216	0.064133
rs11002401	10	78083163	5.5575e-06	GNAI2P2	T	C	0.58507	0.1288
rs12563360	1	40843787	7.0281e-06	KCNQ4	C	T	0.70973	0.15797
rs13174802	5	90737555	7.5056e-06	ADGRV1	T	C	0.8392	0.18737
rs995894	10	96768320	8.0798e-06	RPL13AP5	T	C	0.61173	0.13706
rs17782355	19	55296218	8.1371e-06	BRSK1	A	G	0.88956	0.19938
rs509456	11	78097716	9.1951e-06	ALG8	A	C	-0.2926	0.06597
rs6098792	20	55791384	9.3912e-06		T	G	0.39138	0.088333
rs7746914	6	5620760	9.6812e-06	FARS2	T	C	0.28998	0.065545

### Sheet: ST2
Top SNPS of GWAS in All of Us Admixed American Ancestry
SNP	CHR	BP	P	Nearest Gene	A1	A2	BETA	SE
rs17083504	13	26250620	2.003e-07	CDK8	T	C	0.7305	0.14051
rs10964636	9	20605855	2.3256e-07	MLLT3	G	A	0.42407	0.082006
rs11871306	17	46877618	3.7687e-07	WNT9B	C	T	0.51864	0.10209
rs1243963	10	8070279	5.1104e-07	GATA3	T	C	0.67269	0.13395
rs12468520	2	209097905	9.4398e-07	HSPA8P6	A	G	0.24346	0.049655
rs7207803	17	34127227	1.573e-06	ASIC2	C	A	0.28471	0.059293
rs584569	10	30207317	1.6988e-06	JCAD	A	G	1.2116	0.25313
rs13212638	6	38171724	1.917e-06	BTBD9	A	G	0.23648	0.049661
rs12274282	11	28275322	3.44e-06	METTL15	G	A	1.2155	0.26181
rs6996681	8	52269205	6.65e-06	ST18	A	G	0.6593	0.14636
rs9513774	13	100625160	7.5333e-06	TMTC4	G	A	0.21693	0.048444
rs7355337	2	148391803	7.7034e-06	MBD5	G	T	0.40054	0.089541
rs17144032	10	8558229	7.8135e-06	KRT8P37	C	T	0.62525	0.13987
rs8001530	13	25344412	8.1717e-06	NUP58	A	G	1.1389	0.25533
rs17754741	10	28916376	8.8849e-06	LINC01517	A	G	0.44166	0.099413
rs1730633	13	103142289	9.4439e-06	SLC10A2	G	T	0.48386	0.10923
rs10749124	10	112642893	9.8154e-06	VTI1A	T	C	-0.21691	0.049061

### Sheet: ST3
Top SNPS of GWAS in All of Us East Asian Ancestry
SNP	CHR	BP	P	Nearest Gene	A1	A2	BETA	SE
rs7036487	9	80006022	1.4183e-07		G	T	1.8388	0.34939
rs17106611	14	77916805	5.8735e-07	ADCK1	G	A	0.86641	0.17344
rs13164825	5	33635930	2.2336e-06	ADAMTS12	C	T	1.082	0.22869
rs934782	15	96473720	2.9372e-06	RN7SKP254	A	G	1.0342	0.22121
rs3931694	4	13760017	3.162e-06	LINC01182	G	A	0.50375	0.1081
rs11696145	20	41386934	3.9113e-06		A	G	1.0089	0.21856
rs13396572	2	38181818	4.2706e-06	CYP1B1-AS1	A	G	0.9289	0.20203
rs553685	3	172371463	4.5537e-06	FNDC3B	T	C	1.8742	0.40882
rs1323172	13	22078108	4.7085e-06	LINC00540	C	T	1.8529	0.4048
rs11676805	2	7553665	4.9321e-06	RNU6ATAC37P	G	T	0.61131	0.13384
rs12101038	14	100105129	5.5126e-06	EVL	G	A	0.54924	0.12086
rs2208610	9	82806351	6.2219e-06		T	C	0.49159	0.10879
rs11833888	12	58956372	7.6031e-06		G	A	1.3313	0.29742
rs4613429	3	42101899	8.3473e-06	TRAK1	A	G	0.85347	0.19153
rs16992551	22	44605402	9.9323e-06	LINC00229	T	C	0.54587	0.12354

### Sheet: ST4
Top SNPS of GWAS in All of Us European Ancestry
SNP	CHR	BP	P	Nearest Gene	A1	A2	BETA	SE
rs11897777	2	208399461	3.6705e-07	PTH2R	G	A	0.1227	0.024128
rs6129376	20	39608740	9.8259e-07		G	T	1.5254	0.31161
rs4924149	15	37340874	3.2808e-06		T	C	-0.079638	0.017118
rs6728603	2	191887358	4.8394e-06	CAVIN2-AS1	C	T	-0.10872	0.023781
rs7942455	11	83767314	6.2047e-06	DLG2	C	T	1.1904	0.26341
rs41380949	3	105456802	7.8299e-06	ALCAM	G	A	-0.12338	0.027602
rs2294867	6	53289156	7.906e-06	ELOVL5	A	C	0.072336	0.016191
rs1690779	1	158198099	8.2504e-06		C	T	0.070394	0.015788
rs223976	4	12960797	9.4146e-06		G	A	-0.069631	0.015717
rs10199878	2	230046220	9.5975e-06	SLC16A14	T	C	1.0331	0.2334

### Sheet: ST5
Top SNPS of GWAS in All of Us South Asian Ancestry
SNP	CHR	BP	P	Nearest Gene	A1	A2	BETA	SE
rs12023409	1	27340525	2.497e-06	SYTL1	C	T	1.3555	0.28789
rs10902741	1	26340318	6.2189e-06	CRYBG2	G	A	1.0502	0.23242

### Sheet: ST6
Top SNPS in Cross-Ancestry Meta-Analysis
SNP	CHR	BP	P	Nearest Gene	Direction	A1	A2	BETA	SE
rs999891	2	208325925	1.518e-07	PIKFYVE	----+--	G	A	-0.1045	0.0199
rs4968544	17	61267960	3.753e-07	BCAS3	----+--	G	A	-0.088	0.0173
rs11881093	19	10038793	3.82e-07	C3P1	--?+?-?	C	T	-0.4415	0.0887
rs4411372	13	98478169	1.024e-06	STK24	+++++-+	C	T	0.08	0.0164
rs12075234	1	38272542	1.729e-06	LINC01343	--+----	G	A	-0.0689	0.0144
rs4271519	14	36411726	2.078e-06		----+-+	A	G	-0.1545	0.0325
rs10054135	5	169832121	2.18e-06	DOCK2	------+	T	C	-0.1112	0.0235
rs12681837	8	27278454	3.704e-06	TRIM35	-----+-	T	G	-0.0783	0.0169
rs1036995	13	66436686	3.74e-06	PCDH9	-------	T	C	-0.0671	0.0145
rs6044814	20	17438526	3.844e-06	PCSK2	-------	A	G	-0.0668	0.0145
rs11717725	3	158417131	4.107e-06	RSRC1	+++++++	C	A	0.0656	0.0142
rs820360	3	123674286	4.325e-06	MYLK	+-+-+--	G	A	-0.0681	0.0148
rs8001530	13	25344412	5.028e-06	NUP58	++?+???	A	G	0.6435	0.141
rs4745520	9	69016817	6.533e-06	PRKACG	++-++++	C	A	0.0654	0.0145
rs2057443	10	9072273	6.662e-06		+-+++++	C	T	0.0816	0.0181
rs867957	15	58522416	6.847e-06	LIPC	-+--?-?	C	T	-0.2893	0.0669
rs12065683	1	72036093	7.535e-06	NEGR1	--?-???	G	A	-0.333	0.074
rs6728603	2	191887358	9.182e-06	CAVIN2-AS1	+-++-+-	T	C	0.09	0.0203

### Sheet: ST7
Top SNPs of European Only Meta-Analysis
SNP	CHR	BP	P	Nearest Gene	Direction	A1	A2	BETA	SE
rs6859618	5	84086180	7.235e-07	EDIL3	++?	T	C	0.697	0.1407
rs6129376	20	39608740	9.82e-07		-??	G	T	-1.5254	0.3116
rs2613037	4	180641476	2.479e-06	NDUFB5P1	+++	G	A	0.0024	0.0005
rs6151896	5	80825827	2.685e-06	MSH3	+-+	T	G	0.0032	0.0007
rs6742536	2	12417933	2.924e-06	MIR3681HG	?+?	T	C	0.0216	0.0368
rs2297922	10	79068488	2.936e-06	ZMIZ1	+--	G	A	-0.0032	0.0007
rs7997602	13	61148981	4.292e-06	LINC00378	+++	A	G	0.0023	0.0005

### Sheet: ST8
PheWAS for Social Anxiety Disorder
PheCode	snp	adjustment	beta	SE	OR	p	type	n_total	n_cases	n_controls	HWE_p	allele_freq	n_no_snp	note	bonferroni	description	group
327.3	SCORE	NA	0.0528425	0.0137502	1.05426	0.000121522	logistic	31706	7359	24347	NA	NA	0		FALSE	Sleep apnea	neurological
756.5	SCORE	NA	0.609379	0.159647	1.83929	0.000135059	logistic	35095	42	35053	NA	NA	0		FALSE	Congenital osteodystrophies	congenital anomalies
379.5	SCORE	NA	-0.351182	0.100832	0.703856	0.00049609	logistic	31409	103	31306	NA	NA	0		FALSE	Disorders of iris and ciliary body	sense organs
296	SCORE	NA	0.0470877	0.0135574	1.04821	0.000514262	logistic	29171	7969	21202	NA	NA	0		FALSE	Mood disorders	mental disorders
296.2	SCORE	NA	0.0476636	0.0139489	1.04882	0.000633111	logistic	28549	7347	21202	NA	NA	0		FALSE	Depression	mental disorders
958	SCORE	NA	-0.157584	0.0474569	0.854205	0.000898366	logistic	35236	468	34768	NA	NA	0		FALSE	Certain early complications of trauma or procedure	injuries & poisonings
296.22	SCORE	NA	0.0486105	0.0148205	1.04981	0.00103825	logistic	27431	6229	21202	NA	NA	0		FALSE	Major depressive disorder	mental disorders
316	SCORE	NA	0.0794758	0.0242375	1.08272	0.00104157	logistic	31572	1888	29684	NA	NA	0		FALSE	Substance addiction and disorders	mental disorders
355.1	SCORE	NA	-0.128349	0.0409109	0.879546	0.0017052	logistic	31664	629	31035	NA	NA	0		FALSE	Chronic pain syndrome	neurological
401.1	SCORE	NA	0.0374083	0.0125075	1.03812	0.00278194	logistic	35372	20393	14979	NA	NA	0		FALSE	Essential hypertension	circulatory system
401	SCORE	NA	0.0365036	0.0124615	1.03718	0.00339709	logistic	35792	20813	14979	NA	NA	0		FALSE	Hypertension	circulatory system
385.3	SCORE	NA	0.328874	0.115979	1.3894	0.00457354	logistic	32072	78	31994	NA	NA	0		FALSE	Cholesteatoma	sense organs
634.1	SCORE	NA	0.17019	0.0601772	1.18553	0.00468186	logistic	15712	304	15408	NA	NA	0		FALSE	Missed abortion/Hydatidiform mole	pregnancy complications
384	SCORE	NA	0.186751	0.0661547	1.20533	0.00475855	logistic	32234	240	31994	NA	NA	0		FALSE	Other disorders of tympanic membrane	sense organs
599.4	SCORE	NA	0.058485	0.0207447	1.06023	0.00481327	logistic	26503	2836	23667	NA	NA	0		FALSE	Urinary incontinence	genitourinary
618	SCORE	NA	0.102107	0.0367706	1.1075	0.00548873	logistic	16748	818	15930	NA	NA	0		FALSE	Genital prolapse	genitourinary
634	SCORE	NA	0.119928	0.0433305	1.12742	0.00564466	logistic	16014	606	15408	NA	NA	0		FALSE	Miscarriage; stillbirth	pregnancy complications
401.3	SCORE	NA	0.037208	0.013466	1.03791	0.00572553	logistic	29295	14316	14979	NA	NA	0		FALSE	Other hypertensive complications	circulatory system
300	SCORE	NA	0.0338058	0.0122529	1.03438	0.00579786	logistic	32052	10850	21202	NA	NA	0		FALSE	Anxiety disorders	mental disorders
384.4	SCORE	NA	0.198729	0.0727385	1.21985	0.00629312	logistic	32192	198	31994	NA	NA	0		FALSE	Perforation of tympanic membrane	sense organs
302	SCORE	NA	0.120586	0.0442484	1.12816	0.00642608	logistic	21747	545	21202	NA	NA	0		FALSE	Sexual and gender identity disorders	mental disorders
300.9	SCORE	NA	0.121458	0.0446264	1.12914	0.0064954	logistic	21737	535	21202	NA	NA	0		FALSE	Posttraumatic stress disorder	mental disorders
958.2	SCORE	NA	-0.198673	0.07494	0.819818	0.00802321	logistic	34954	186	34768	NA	NA	0		FALSE	Traumatic and surgical subcutaneous emphysema	injuries & poisonings
053.1	SCORE	NA	0.165126	0.0623175	1.17954	0.008055	logistic	27738	273	27465	NA	NA	0		FALSE	Herpes zoster with nervous system complications	infectious diseases
589	SCORE	NA	0.145946	0.0564503	1.15713	0.00972682	logistic	24531	332	24199	NA	NA	0		FALSE	Abnormal results of function study of kidney	genitourinary
385.5	SCORE	NA	0.446516	0.173346	1.56286	0.00999883	logistic	32029	35	31994	NA	NA	0		FALSE	Tympanosclerosis and middle ear disease related to otitis media	sense organs
281.9	SCORE	NA	-0.134907	0.0528351	0.873797	0.0106687	logistic	22956	378	22578	NA	NA	0		FALSE	Deficiency anemias	hematopoietic
300.4	SCORE	NA	0.0758437	0.0297824	1.07879	0.010878	logistic	22453	1251	21202	NA	NA	0		FALSE	Dysthymic disorder	mental disorders
696.2	SCORE	NA	-0.442608	0.175159	0.642359	0.0115075	logistic	27174	34	27140	NA	NA	0		FALSE	Parapsoriasis	dermatologic
302.1	SCORE	NA	0.121653	0.0481631	1.12936	0.0115421	logistic	21660	458	21202	NA	NA	0		FALSE	Decreased libido	mental disorders
594.8	SCORE	NA	0.169584	0.0672032	1.18481	0.0116208	logistic	31888	233	31655	NA	NA	0		FALSE	Renal colic	genitourinary
433.5	SCORE	NA	0.112733	0.0448756	1.11933	0.0120006	logistic	29169	529	28640	NA	NA	0		FALSE	Cerebral aneurysm	circulatory system
300.1	SCORE	NA	0.0314055	0.0125467	1.0319	0.0123112	logistic	31359	10157	21202	NA	NA	0		FALSE	Anxiety disorder	mental disorders
642	SCORE	NA	0.104257	0.0417344	1.10989	0.0124859	logistic	16742	659	16083	NA	NA	0		FALSE	Hypertension complicating pregnancy, childbirth, and the puerperium	pregnancy complications
738	SCORE	NA	0.0633498	0.0254346	1.0654	0.0127495	logistic	32719	1714	31005	NA	NA	0		FALSE	Other acquired musculoskeletal deformity	musculoskeletal
394.1	SCORE	NA	0.0815969	0.0331159	1.08502	0.0137404	logistic	26630	1084	25546	NA	NA	0		FALSE	Mitral valve stenosis and aortic valve stenosis	circulatory system
270.35	SCORE	NA	0.480469	0.195989	1.61683	0.0142255	logistic	33011	28	32983	NA	NA	0		FALSE	Macroglobulinemia	endocrine/metabolic
259.8	SCORE	NA	0.505704	0.210137	1.65815	0.0161044	logistic	30120	24	30096	NA	NA	0		FALSE	Polyglandular activity in multiple endocrine adenomatosis	endocrine/metabolic
274.2	SCORE	NA	-0.161512	0.0672978	0.850856	0.0163968	logistic	30931	234	30697	NA	NA	0		FALSE	Crystal arthropathies	endocrine/metabolic
381.3	SCORE	NA	0.29585	0.123548	1.34427	0.0166379	logistic	32063	69	31994	NA	NA	0		FALSE	Mastoiditis & related conditions	sense organs
454.1	SCORE	NA	-0.0774108	0.0325526	0.92551	0.017406	logistic	26644	1042	25602	NA	NA	0		FALSE	Varicose veins of lower extremity	circulatory system
738.4	SCORE	NA	0.0719339	0.0303995	1.07458	0.0179676	logistic	32193	1188	31005	NA	NA	0		FALSE	Acquired spondylolisthesis	musculoskeletal
172.2	SCORE	NA	-0.0398676	0.0168673	0.960917	0.0180985	logistic	31080	4602	26478	NA	NA	0		FALSE	Other non-epithelial cancer of skin	neoplasms
592.13	SCORE	NA	0.160723	0.0681862	1.17436	0.0184175	logistic	27308	227	27081	NA	NA	0		FALSE	Chronic interstitial cystitis	genitourinary
274.21	SCORE	NA	-0.164661	0.0698769	0.848182	0.0184511	logistic	30914	217	30697	NA	NA	0		FALSE	Chondrocalcinosis	endocrine/metabolic
195	SCORE	NA	-0.0409116	0.0175382	0.959914	0.0196634	logistic	31310	3869	27441	NA	NA	0		FALSE	Cancer, suspected or other	neoplasms
377.3	SCORE	NA	0.131304	0.0564415	1.14031	0.0199984	logistic	31636	330	31306	NA	NA	0		FALSE	Optic neuritis/neuropathy	sense organs
300.12	SCORE	NA	0.0867906	0.0376011	1.09067	0.0209885	logistic	21977	775	21202	NA	NA	0		FALSE	Agorophobia, social phobia, and panic disorder	mental disorders
656	SCORE	NA	0.135805	0.0592168	1.14546	0.021828	logistic	35591	301	35290	NA	NA	0		FALSE	Other perinatal conditions of fetus or newborn	pregnancy complications
318	SCORE	NA	0.0426195	0.0186305	1.04354	0.0221598	logistic	33040	3356	29684	NA	NA	0		FALSE	Tobacco use disorder	mental disorders
428	SCORE	NA	0.0340575	0.0149585	1.03464	0.0227983	logistic	26658	7808	18850	NA	NA	0		FALSE	Congestive heart failure; nonhypertensive	circulatory system
618.6	SCORE	NA	0.343704	0.151288	1.41016	0.0230958	logistic	15977	47	15930	NA	NA	0		FALSE	Vaginal enterocele, congenital or acquired	genitourinary
714.1	SCORE	NA	0.0779698	0.0343667	1.08109	0.0232829	logistic	31121	918	30203	NA	NA	0		FALSE	Rheumatoid arthritis	musculoskeletal
295.1	SCORE	NA	0.252805	0.112331	1.28763	0.0244145	logistic	21285	83	21202	NA	NA	0		FALSE	Schizophrenia	mental disorders
790	SCORE	NA	-0.0830058	0.037182	0.920346	0.0255871	logistic	29459	783	28676	NA	NA	0		FALSE	Nonspecific findings on examination of blood	symptoms
276.8	SCORE	NA	0.252667	0.11329	1.28745	0.0257301	logistic	24656	82	24574	NA	NA	0		FALSE	Polydipsia	endocrine/metabolic
599	SCORE	NA	0.0279116	0.0125616	1.0283	0.0262847	logistic	33077	9410	23667	NA	NA	0		FALSE	Other symptoms/disorders or the urinary system	genitourinary
599.5	SCORE	NA	0.036839	0.0166378	1.03753	0.0268168	logistic	28331	4664	23667	NA	NA	0		FALSE	Frequency of urination and polyuria	genitourinary
841	SCORE	NA	-0.100263	0.0456322	0.904599	0.0280061	logistic	31667	508	31159	NA	NA	0		FALSE	Sprains and strains of back and neck	injuries & poisonings
790.6	SCORE	NA	-0.0300413	0.0137806	0.970405	0.02926	logistic	35462	6786	28676	NA	NA	0		FALSE	Other abnormal blood chemistry	symptoms
379.4	SCORE	NA	-0.145269	0.0668451	0.86479	0.0297641	logistic	31540	234	31306	NA	NA	0		FALSE	Anomalies of pupillary function	sense organs
530.11	SCORE	NA	0.0249702	0.0115223	1.02528	0.0302264	logistic	33502	13055	20447	NA	NA	0		FALSE	GERD	digestive
313.1	SCORE	NA	0.0740113	0.0342559	1.07682	0.0307306	logistic	35007	939	34068	NA	NA	0		FALSE	Attention deficit hyperactivity disorder	mental disorders
618.1	SCORE	NA	0.0953286	0.0442183	1.10002	0.0310944	logistic	16486	556	15930	NA	NA	0		FALSE	Prolapse of vaginal walls	genitourinary
193	SCORE	NA	0.0677325	0.0314565	1.07008	0.0313021	logistic	34691	1090	33601	NA	NA	0		FALSE	Thyroid cancer	neoplasms
278.1	SCORE	NA	0.0268423	0.0125007	1.02721	0.0317722	logistic	35618	8848	26770	NA	NA	0		FALSE	Obesity	endocrine/metabolic
377	SCORE	NA	0.0854551	0.0402157	1.08921	0.0335932	logistic	31963	657	31306	NA	NA	0		FALSE	Disorders of optic nerve and visual pathways	sense organs
353.2	SCORE	NA	-0.296013	0.139826	0.743777	0.034259	logistic	31088	53	31035	NA	NA	0		FALSE	Nerve root lesions	neurological
528.3	SCORE	NA	-0.124413	0.0589388	0.883015	0.0347827	logistic	32553	301	32252	NA	NA	0		FALSE	Cellulitis and abscess of oral soft tissues	digestive
278	SCORE	NA	0.0261789	0.0124286	1.02652	0.0351746	logistic	35752	8982	26770	NA	NA	0		FALSE	Overweight, obesity and other hyperalimentation	endocrine/metabolic
428.1	SCORE	NA	0.0334396	0.0158843	1.03401	0.0352733	logistic	25393	6543	18850	NA	NA	0		FALSE	Congestive heart failure (CHF) NOS	circulatory system
250.4	SCORE	NA	0.0286393	0.0136209	1.02905	0.0355004	logistic	30095	7669	22426	NA	NA	0		FALSE	Abnormal glucose	endocrine/metabolic
313	SCORE	NA	0.0656429	0.031299	1.06785	0.0359682	logistic	35203	1135	34068	NA	NA	0		FALSE	Pervasive developmental disorders	mental disorders
557	SCORE	NA	0.119572	0.0570573	1.12701	0.0361129	logistic	19904	329	19575	NA	NA	0		FALSE	Intestinal malabsorption (non-celiac)	digestive
258	SCORE	NA	-0.139672	0.0668125	0.869643	0.0365721	logistic	30335	239	30096	NA	NA	0		FALSE	Iatrogenic endocrine disorders	endocrine/metabolic
277.4	SCORE	NA	-0.0729623	0.0349646	0.929636	0.0369108	logistic	33924	874	33050	NA	NA	0		FALSE	Disorders of bilirubin excretion	endocrine/metabolic
610	SCORE	NA	0.0500249	0.0241789	1.0513	0.038551	logistic	13392	2146	11246	NA	NA	0		FALSE	Benign mammary dysplasias	genitourinary
285.2	SCORE	NA	-0.0405095	0.0196243	0.9603	0.0389935	logistic	25716	3138	22578	NA	NA	0		FALSE	Anemia of chronic disease	hematopoietic
364	SCORE	NA	-0.114323	0.0555067	0.89197	0.0394342	logistic	31973	344	31629	NA	NA	0		FALSE	Corneal opacity and other disorders of cornea	sense organs
278.11	SCORE	NA	0.0416303	0.0202839	1.04251	0.0401327	logistic	29582	2812	26770	NA	NA	0		FALSE	Morbid obesity	endocrine/metabolic
530.1	SCORE	NA	0.0233098	0.0113733	1.02358	0.0404114	logistic	34051	13604	20447	NA	NA	0		FALSE	Esophagitis, GERD and related diseases	digestive
657	SCORE	NA	-0.0703227	0.0343184	0.932093	0.0404499	logistic	35574	904	34670	NA	NA	0		FALSE	Infections specific to the perinatal period	pregnancy complications
610.1	SCORE	NA	0.0527164	0.0258101	1.05413	0.0411053	logistic	13083	1837	11246	NA	NA	0		FALSE	Cystic mastopathy	genitourinary
250	SCORE	NA	0.0280131	0.0137309	1.02841	0.0413349	logistic	30344	7918	22426	NA	NA	0		FALSE	Diabetes mellitus	endocrine/metabolic
327	SCORE	NA	0.0282572	0.0139044	1.02866	0.0421282	logistic	31318	6971	24347	NA	NA	0		FALSE	Sleep disorders	neurological
172.22	SCORE	NA	-0.0480609	0.0237318	0.953076	0.0428496	logistic	28591	2113	26478	NA	NA	0		FALSE	Squamous cell carcinoma	neoplasms
602.3	SCORE	NA	-0.13458	0.0668668	0.874083	0.0441508	logistic	11823	241	11582	NA	NA	0		FALSE	Dysplasia of prostate	genitourinary
327.71	SCORE	NA	0.0699096	0.0347606	1.07241	0.0443071	logistic	25246	899	24347	NA	NA	0		FALSE	Restless legs syndrome	neurological
483	SCORE	NA	0.0437154	0.0217756	1.04469	0.0446924	logistic	31377	2383	28994	NA	NA	0		FALSE	Acute bronchitis and bronchiolitis	respiratory
250.42	SCORE	NA	0.0286394	0.0142894	1.02905	0.0450445	logistic	29155	6729	22426	NA	NA	0		FALSE	Other abnormal glucose	endocrine/metabolic
260.1	SCORE	NA	-0.088687	0.0442587	0.915132	0.045088	logistic	25848	545	25303	NA	NA	0		FALSE	Cachexia	endocrine/metabolic
250.23	SCORE	NA	0.0851689	0.0427053	1.0889	0.0461151	logistic	23025	599	22426	NA	NA	0		FALSE	Type 2 diabetes with ophthalmic manifestations	endocrine/metabolic
214.1	SCORE	NA	0.0880516	0.0444717	1.09204	0.0477097	logistic	34292	538	33754	NA	NA	0		FALSE	Lipoma of skin and subcutaneous tissue	neoplasms
556.11	SCORE	NA	-0.120699	0.0613203	0.8863	0.0490286	logistic	19862	287	19575	NA	NA	0		FALSE	Angiodysplasia of intestine (without mention of hemorrhage)	digestive
530	SCORE	NA	0.0221068	0.0112657	1.02235	0.0497259	logistic	34488	14041	20447	NA	NA	0		FALSE	Diseases of esophagus	digestive
803.3	SCORE	NA	-0.134661	0.068997	0.874012	0.0509739	logistic	30670	220	30450	NA	NA	0		FALSE	Fracture of clavicle or scapula	injuries & poisonings
560.2	SCORE	NA	0.0890643	0.0456541	1.09315	0.0510748	logistic	20102	527	19575	NA	NA	0		FALSE	Impaction of intestine	digestive
540.11	SCORE	NA	-0.132961	0.0682455	0.875499	0.0513817	logistic	35513	223	35290	NA	NA	0		FALSE	Acute appendicitis	digestive
636.3	SCORE	NA	0.102015	0.0530506	1.1074	0.0544835	logistic	15814	406	15408	NA	NA	0		FALSE	Hemorrhage in early pregnancy	pregnancy complications
303.1	SCORE	NA	0.34647	0.181212	1.41407	0.0558807	logistic	21234	32	21202	NA	NA	0		FALSE	Dissociative disorder	mental disorders
297.1	SCORE	NA	0.121835	0.0637448	1.12957	0.0559674	logistic	21461	259	21202	NA	NA	0		FALSE	Suicidal ideation	mental disorders
958.1	SCORE	NA	-0.138436	0.07251	0.870719	0.0562367	logistic	34967	199	34768	NA	NA	0		FALSE	Postoperative shock	injuries & poisonings
256	SCORE	NA	0.0721622	0.0378207	1.07483	0.0563899	logistic	14727	847	13880	NA	NA	0		FALSE	Ovarian dysfunction	endocrine/metabolic
172.21	SCORE	NA	-0.0389867	0.0204905	0.961764	0.0570838	logistic	29374	2896	26478	NA	NA	0		FALSE	Basal cell carcinoma	neoplasms
441	SCORE	NA	-0.0991231	0.0521449	0.905631	0.0573128	logistic	26292	391	25901	NA	NA	0		FALSE	Vascular insufficiency of intestine	circulatory system
526.4	SCORE	NA	0.0749373	0.0394473	1.07782	0.0574747	logistic	33839	684	33155	NA	NA	0		FALSE	Temporomandibular joint disorders	digestive
527.8	SCORE	NA	-0.106949	0.0563453	0.898572	0.057684	logistic	32583	331	32252	NA	NA	0		FALSE	Other specified diseases of the salivary glands	digestive
695.3	SCORE	NA	-0.053903	0.0284035	0.947524	0.0577274	logistic	28504	1364	27140	NA	NA	0		FALSE	Rosacea	dermatologic
965.1	SCORE	NA	0.373103	0.19689	1.45223	0.0580944	logistic	34074	27	34047	NA	NA	0		FALSE	Opiates and related narcotics causing adverse effects in therapeutic use	injuries & poisonings
701.5	SCORE	NA	-0.109286	0.0577023	0.896474	0.0582303	logistic	30356	316	30040	NA	NA	0		FALSE	Abnormal granulation tissue	dermatologic
250.2	SCORE	NA	0.0260632	0.0138523	1.02641	0.0599037	logistic	30199	7773	22426	NA	NA	0		FALSE	Type 2 diabetes	endocrine/metabolic
643	SCORE	NA	0.140144	0.0745843	1.15044	0.0602443	logistic	16755	197	16558	NA	NA	0		FALSE	Excessive vomiting in pregnancy	pregnancy complications
199.4	SCORE	NA	0.278695	0.148652	1.3214	0.0608194	logistic	27489	48	27441	NA	NA	0		FALSE	Neurofibromatosis	neoplasms
289.5	SCORE	NA	0.0907495	0.0484881	1.09499	0.0612644	logistic	26173	451	25722	NA	NA	0		FALSE	Diseases of spleen	hematopoietic
280	SCORE	NA	-0.0314891	0.0168264	0.969002	0.0612889	logistic	27012	4434	22578	NA	NA	0		FALSE	Iron deficiency anemias	hematopoietic
343	SCORE	NA	-0.386995	0.207702	0.679094	0.0624303	logistic	28774	24	28750	NA	NA	0		FALSE	Infantile cerebral palsy	neurological
702.1	SCORE	NA	-0.0334738	0.0179659	0.96708	0.0624354	logistic	32680	3900	28780	NA	NA	0		FALSE	Actinic keratosis	dermatologic
145.2	SCORE	NA	-0.104662	0.0562069	0.900629	0.0625911	logistic	35015	333	34682	NA	NA	0		FALSE	Cancer of tongue	neoplasms
526.41	SCORE	NA	0.0906092	0.0488316	1.09484	0.0635184	logistic	33598	443	33155	NA	NA	0		FALSE	Temporomandibular joint disorder, unspecified	digestive
430.2	SCORE	NA	-0.0822663	0.0445724	0.921027	0.064939	logistic	29175	535	28640	NA	NA	0		FALSE	Intracerebral hemorrhage	circulatory system
624.9	SCORE	NA	0.0694933	0.0377311	1.07196	0.0655036	logistic	13926	772	13154	NA	NA	0		FALSE	stress incontinence, female	genitourinary
348.4	SCORE	NA	0.172265	0.0935487	1.18799	0.0655559	logistic	28870	120	28750	NA	NA	0		FALSE	Cerebral cysts	neurological
070.2	SCORE	NA	-0.113719	0.0618388	0.892509	0.0659212	logistic	27738	273	27465	NA	NA	0		FALSE	Viral hepatitis B	infectious diseases
384.1	SCORE	NA	0.386482	0.210276	1.47179	0.0660662	logistic	32018	24	31994	NA	NA	0		FALSE	Myringitis	sense organs
172	SCORE	NA	-0.0268324	0.0146638	0.973524	0.0672739	logistic	32885	6407	26478	NA	NA	0		FALSE	Skin cancer	neoplasms
224	SCORE	NA	-0.102761	0.0562414	0.902343	0.0676799	logistic	34621	333	34288	NA	NA	0		FALSE	Benign neoplasm of eye	neoplasms
284.1	SCORE	NA	-0.0568648	0.0311931	0.944722	0.0683045	logistic	23704	1126	22578	NA	NA	0		FALSE	Pancytopenia	hematopoietic
250.3	SCORE	NA	0.399965	0.219576	1.49177	0.0685261	logistic	22448	22	22426	NA	NA	0		FALSE	Insulin pump user	endocrine/metabolic
525	SCORE	NA	0.0732333	0.040423	1.07598	0.0700365	logistic	33803	648	33155	NA	NA	0		FALSE	Other diseases of the teeth and supporting structures	digestive
070.3	SCORE	NA	0.0691695	0.0382005	1.07162	0.0701878	logistic	28198	733	27465	NA	NA	0		FALSE	Viral hepatitis C	infectious diseases
418.1	SCORE	NA	0.0557468	0.0308046	1.05733	0.0703442	logistic	25355	1163	24192	NA	NA	0		FALSE	Precordial pain	circulatory system
428.2	SCORE	NA	0.0376908	0.0208351	1.03841	0.0704497	logistic	21922	3072	18850	NA	NA	0		FALSE	Heart failure NOS	circulatory system
280.1	SCORE	NA	-0.0321653	0.0178257	0.968346	0.0711636	logistic	26436	3858	22578	NA	NA	0		FALSE	Iron deficiency anemias, unspecified or not due to blood loss	hematopoietic
598.4	SCORE	NA	0.223233	0.123815	1.25011	0.0713948	logistic	34446	68	34378	NA	NA	0		FALSE	Other cells and casts in urine	genitourinary
817	SCORE	NA	-0.110564	0.0613427	0.895329	0.0714835	logistic	34774	277	34497	NA	NA	0		FALSE	Concussion	injuries & poisonings
340	SCORE	NA	0.0341933	0.018978	1.03478	0.0715881	logistic	32002	3412	28590	NA	NA	0		FALSE	Migraine	neurological
528.11	SCORE	NA	-0.0992472	0.0551032	0.905519	0.0716848	logistic	32597	345	32252	NA	NA	0		FALSE	Stomatitis and mucositis (ulcerative)	digestive
367.9	SCORE	NA	0.0630883	0.0351183	1.06512	0.072423	logistic	32542	866	31676	NA	NA	0		FALSE	Blindness and low vision	sense organs
597.8	SCORE	NA	0.134595	0.0749342	1.14407	0.0724663	logistic	31807	189	31618	NA	NA	0		FALSE	Urethral hypermobility/ISD	genitourinary
497	SCORE	NA	0.0504735	0.0281026	1.05177	0.0724873	logistic	27412	1380	26032	NA	NA	0		FALSE	Bronchitis	respiratory
444.5	SCORE	NA	0.372299	0.20769	1.45107	0.0730419	logistic	25926	25	25901	NA	NA	0		FALSE	Atheroembolism	circulatory system
220	SCORE	NA	-0.12647	0.0707822	0.881201	0.0739783	logistic	11122	211	10911	NA	NA	0		FALSE	Benign neoplasm of ovary	neoplasms
365.1	SCORE	NA	0.0694622	0.0388767	1.07193	0.0739808	logistic	32345	716	31629	NA	NA	0		FALSE	Open-angle glaucoma	sense organs
512.7	SCORE	NA	0.0213814	0.0120523	1.02161	0.0760552	logistic	30434	13319	17115	NA	NA	0		FALSE	Shortness of breath	respiratory
772	SCORE	NA	0.0665278	0.0375469	1.06879	0.0764178	logistic	32968	757	32211	NA	NA	0		FALSE	Symptoms of the muscles	symptoms
301	SCORE	NA	0.0916674	0.0517557	1.096	0.0765349	logistic	21597	395	21202	NA	NA	0		FALSE	Personality disorders	mental disorders
159.3	SCORE	NA	-0.1752	0.0989443	0.839289	0.0766124	logistic	31032	107	30925	NA	NA	0		FALSE	Malignant neoplasm of gallbladder and extrahepatic bile ducts	neoplasms
792.1	SCORE	NA	-0.0607312	0.034428	0.941076	0.0777313	logistic	11802	985	10817	NA	NA	0		FALSE	Papanicolaou smear of cervix or vagina with atypical squamous cells	genitourinary
198.6	SCORE	NA	-0.051334	0.0291945	0.949961	0.0786889	logistic	28721	1280	27441	NA	NA	0		FALSE	Secondary malignancy of bone	neoplasms
653	SCORE	NA	0.0707443	0.0402395	1.07331	0.078734	logistic	16118	772	15346	NA	NA	0		FALSE	Problems associated with amniotic cavity and membranes	pregnancy complications
701.2	SCORE	NA	-0.0311946	0.0178153	0.969287	0.0799462	logistic	33736	3696	30040	NA	NA	0		FALSE	Scar conditions and fibrosis of skin	dermatologic
707	SCORE	NA	-0.0463497	0.0265322	0.954708	0.0806508	logistic	35602	1561	34041	NA	NA	0		FALSE	Chronic ulcer of skin	dermatologic
297	SCORE	NA	0.10471	0.0599648	1.11039	0.0807777	logistic	21495	293	21202	NA	NA	0		FALSE	Suicidal ideation or attempt	mental disorders
388	SCORE	NA	0.0887013	0.0508226	1.09275	0.0809306	logistic	23870	411	23459	NA	NA	0		FALSE	Other disorders of ear	sense organs
227.2	SCORE	NA	-0.121857	0.0698309	0.885275	0.0809788	logistic	33817	216	33601	NA	NA	0		FALSE	Benign neoplasm of parathyroid gland	neoplasms
214	SCORE	NA	0.052659	0.0303389	1.05407	0.0826185	logistic	34930	1176	33754	NA	NA	0		FALSE	Lipoma	neoplasms
942	SCORE	NA	-0.11755	0.0677921	0.889096	0.0829211	logistic	27194	227	26967	NA	NA	0		FALSE	Infusion and transfusion reaction	injuries & poisonings
574.3	SCORE	NA	0.0660076	0.0381205	1.06823	0.0833536	logistic	32183	734	31449	NA	NA	0		FALSE	Cholecystitis without cholelithiasis	digestive
535.6	SCORE	NA	0.0627212	0.0363313	1.06473	0.0842809	logistic	30993	810	30183	NA	NA	0		FALSE	Duodenitis	digestive
807	SCORE	NA	0.0950695	0.0551453	1.09974	0.0847112	logistic	30798	348	30450	NA	NA	0		FALSE	Fracture of ribs	injuries & poisonings
474.1	SCORE	NA	0.136995	0.0798297	1.14682	0.0861459	logistic	23395	164	23231	NA	NA	0		FALSE	Acute tonsillitis	respiratory
704.12	SCORE	NA	0.154596	0.0902953	1.16719	0.0868761	logistic	32113	129	31984	NA	NA	0		FALSE	Telogen effluvium	dermatologic
698	SCORE	NA	0.0387693	0.0226524	1.03953	0.0869905	logistic	35789	2174	33615	NA	NA	0		FALSE	Pruritus and related conditions	dermatologic
327.41	SCORE	NA	0.0650161	0.0380974	1.06718	0.0879009	logistic	25098	751	24347	NA	NA	0		FALSE	Organic or persistent insomnia	neurological
250.1	SCORE	NA	0.0566777	0.0333623	1.05831	0.0893468	logistic	23412	986	22426	NA	NA	0		FALSE	Type 1 diabetes	endocrine/metabolic
618.2	SCORE	NA	0.101125	0.0595715	1.10641	0.0895957	logistic	16233	303	15930	NA	NA	0		FALSE	Uterine/Uterovaginal prolapse	genitourinary
519.9	SCORE	NA	0.0392807	0.0231559	1.04006	0.0898186	logistic	33731	2070	31661	NA	NA	0		FALSE	Symptoms involving respiratory system and other chest symptoms	respiratory
751.22	SCORE	NA	0.131591	0.0779315	1.14064	0.0913062	logistic	34318	172	34146	NA	NA	0		FALSE	Other specified congenital anomalies of kidney	congenital anomalies
261	SCORE	NA	0.0237706	0.0141073	1.02406	0.0919924	logistic	32069	6766	25303	NA	NA	0		FALSE	Vitamin deficiency	endocrine/metabolic
327.4	SCORE	NA	0.0271749	0.0161335	1.02755	0.0921084	logistic	29170	4823	24347	NA	NA	0		FALSE	Insomnia	neurological
454	SCORE	NA	-0.0474662	0.0282301	0.953643	0.0926842	logistic	26996	1394	25602	NA	NA	0		FALSE	Varicose veins	circulatory system
792	SCORE	NA	-0.0501187	0.0298169	0.951117	0.0927855	logistic	12170	1353	10817	NA	NA	0		FALSE	Abnormal Papanicolaou smear of cervix and cervical HPV	genitourinary
504	SCORE	NA	-0.0513123	0.0305857	0.949982	0.0934141	logistic	24603	1188	23415	NA	NA	0		FALSE	Other alveolar and parietoalveolar pneumonopathy	respiratory
401.21	SCORE	NA	0.039898	0.0237832	1.0407	0.0934302	logistic	17770	2791	14979	NA	NA	0		FALSE	Hypertensive heart disease	circulatory system
427.6	SCORE	NA	-0.0304168	0.0181881	0.970041	0.0944556	logistic	18983	4811	14172	NA	NA	0		FALSE	Premature beats	circulatory system
353	SCORE	NA	-0.0844805	0.050592	0.91899	0.0949511	logistic	31444	409	31035	NA	NA	0		FALSE	Nerve root and plexus disorders	neurological
722.6	SCORE	NA	0.0296006	0.0177573	1.03004	0.0955228	logistic	30655	3845	26810	NA	NA	0		FALSE	Degeneration of intervertebral disc	musculoskeletal
516	SCORE	NA	0.061528	0.0369386	1.06346	0.0957764	logistic	35743	780	34963	NA	NA	0		FALSE	Abnormal sputum	respiratory
592.1	SCORE	NA	0.0405895	0.0243761	1.04142	0.0958865	logistic	28970	1889	27081	NA	NA	0		FALSE	Cystitis	genitourinary
649	SCORE	NA	0.0512359	0.030869	1.05257	0.0969576	logistic	16555	1435	15120	NA	NA	0		FALSE	Other conditions or status of the mother complicating pregnancy, childbirth, or the puerperium	pregnancy complications
557.1	SCORE	NA	-0.0945192	0.056951	0.90981	0.096983	logistic	19916	341	19575	NA	NA	0		FALSE	Celiac disease	digestive
522	SCORE	NA	0.103034	0.0622135	1.10853	0.0976929	logistic	33425	270	33155	NA	NA	0		FALSE	Diseases of pulp and periapical tissues	digestive
749.1	SCORE	NA	-0.333889	0.201921	0.716133	0.0982156	logistic	29612	25	29587	NA	NA	0		FALSE	Cleft palate	congenital anomalies
175	SCORE	NA	0.0436717	0.0264197	1.04464	0.0983314	logistic	11624	1805	9819	NA	NA	0		FALSE	Acquired absence of breast	neoplasms
281	SCORE	NA	-0.0556557	0.0337546	0.945865	0.0991819	logistic	23533	955	22578	NA	NA	0		FALSE	Other deficiency anemia	hematopoietic
081.12	SCORE	NA	-0.236472	0.143695	0.789408	0.0998347	logistic	33546	50	33496	NA	NA	0		FALSE	Chronic graft-versus-host disease	infectious diseases
536.3	SCORE	NA	0.0677374	0.041174	1.07008	0.0999389	logistic	30811	628	30183	NA	NA	0		FALSE	Gastroparesis	digestive
444.2	SCORE	NA	0.215696	0.131327	1.24073	0.1005	logistic	25962	61	25901	NA	NA	0		FALSE	Embolism and thrombosis of abdominal aorta	circulatory system
170.2	SCORE	NA	-0.073309	0.0448454	0.929314	0.102111	logistic	35511	524	34987	NA	NA	0		FALSE	Cancer of connective tissue	neoplasms
759	SCORE	NA	0.0808273	0.0494705	1.08418	0.102291	logistic	35289	430	34859	NA	NA	0		FALSE	Other and unspecified congenital anomalies	congenital anomalies
079	SCORE	NA	0.0295848	0.0181311	1.03003	0.10274	logistic	31052	3587	27465	NA	NA	0		FALSE	Viral infection	infectious diseases
433.6	SCORE	NA	-0.103647	0.0637231	0.901544	0.10384	logistic	28900	260	28640	NA	NA	0		FALSE	Acute, but ill-defined cerebrovascular disease	circulatory system
292.3	SCORE	NA	0.04056	0.0249873	1.04139	0.104542	logistic	30882	1818	29064	NA	NA	0		FALSE	Memory loss	mental disorders
277.7	SCORE	NA	-0.06637	0.0409826	0.935785	0.105346	logistic	33680	630	33050	NA	NA	0		FALSE	Dysmetabolic syndrome X	endocrine/metabolic
585.31	SCORE	NA	0.0581238	0.0358934	1.05985	0.105373	logistic	25036	837	24199	NA	NA	0		FALSE	Renal dialysis	genitourinary
752.11	SCORE	NA	-0.228793	0.14154	0.795493	0.105996	logistic	35262	51	35211	NA	NA	0		FALSE	Spina bifida	congenital anomalies
172.3	SCORE	NA	-0.0380158	0.023519	0.962698	0.10601	logistic	28659	2181	26478	NA	NA	0		FALSE	Carcinoma in situ of skin	neoplasms
742.1	SCORE	NA	0.266956	0.166118	1.30598	0.108048	logistic	29582	38	29544	NA	NA	0		FALSE	Loose body in joint	musculoskeletal
275.6	SCORE	NA	-0.0474446	0.0295435	0.953663	0.108291	logistic	30943	1257	29686	NA	NA	0		FALSE	Hypercalcemia	endocrine/metabolic
256.4	SCORE	NA	0.0706084	0.043982	1.07316	0.108407	logistic	14490	610	13880	NA	NA	0		FALSE	Polycystic ovaries	endocrine/metabolic
656.2	SCORE	NA	0.169102	0.105468	1.18424	0.108859	logistic	35384	94	35290	NA	NA	0		FALSE	Respiratory conditions of fetus and newborn	pregnancy complications
443.8	SCORE	NA	0.110103	0.0690447	1.11639	0.110789	logistic	26125	224	25901	NA	NA	0		FALSE	Other specified peripheral vascular diseases	circulatory system
292.1	SCORE	NA	-0.043404	0.0273829	0.957524	0.112948	logistic	30523	1459	29064	NA	NA	0		FALSE	Aphasia/speech disturbance	mental disorders
284	SCORE	NA	-0.0479378	0.0302461	0.953193	0.112983	logistic	23780	1202	22578	NA	NA	0		FALSE	Aplastic anemia	hematopoietic
910	SCORE	NA	-0.328637	0.207432	0.719905	0.113124	logistic	35788	24	35764	NA	NA	0		FALSE	Superficial injury, infected	injuries & poisonings
278.3	SCORE	NA	0.0913768	0.0577641	1.09568	0.113674	logistic	27088	318	26770	NA	NA	0		FALSE	Localized adiposity	endocrine/metabolic
008.7	SCORE	NA	-0.244709	0.154802	0.782933	0.113928	logistic	33820	43	33777	NA	NA	0		FALSE	Intestinal infection due to protozoa	infectious diseases
223	SCORE	NA	0.113448	0.0718195	1.12013	0.114194	logistic	23665	206	23459	NA	NA	0		FALSE	Benign neoplasm of kidney and other urinary organs	neoplasms
426.9	SCORE	NA	0.0740348	0.0469051	1.07684	0.114475	logistic	14678	506	14172	NA	NA	0		FALSE	Cardiac pacemaker/device in situ	circulatory system
426.91	SCORE	NA	0.0740348	0.0469051	1.07684	0.114475	logistic	14678	506	14172	NA	NA	0		FALSE	Cardiac pacemaker in situ	circulatory system
202.21	SCORE	NA	-0.106611	0.0676517	0.898875	0.115054	logistic	33433	230	33203	NA	NA	0		FALSE	Nodular lymphoma	neoplasms
288.1	SCORE	NA	-0.0325579	0.0206835	0.967966	0.115464	logistic	28394	2672	25722	NA	NA	0		FALSE	Decreased white blood cell count	hematopoietic
495	SCORE	NA	0.0221359	0.0140658	1.02238	0.115548	logistic	32616	6584	26032	NA	NA	0		FALSE	Asthma	respiratory
374.2	SCORE	NA	0.192002	0.122093	1.21167	0.115815	logistic	31502	71	31431	NA	NA	0		FALSE	Lagophthalmos	sense organs
401.2	SCORE	NA	0.0280356	0.0178292	1.02843	0.115847	logistic	21405	6426	14979	NA	NA	0		FALSE	Hypertensive heart and/or renal disease	circulatory system
038	SCORE	NA	-0.0291714	0.0185566	0.97125	0.115945	logistic	32418	3389	29029	NA	NA	0		FALSE	Septicemia	infectious diseases
592.11	SCORE	NA	0.0470189	0.0301522	1.04814	0.118905	logistic	28283	1202	27081	NA	NA	0		FALSE	Acute cystitis	genitourinary
433.3	SCORE	NA	-0.0349455	0.022415	0.965658	0.118991	logistic	30983	2343	28640	NA	NA	0		FALSE	Cerebral ischemia	circulatory system
401.22	SCORE	NA	0.0310446	0.0199293	1.03153	0.119295	logistic	19387	4408	14979	NA	NA	0		FALSE	Hypertensive chronic kidney disease	circulatory system
520.2	SCORE	NA	0.123696	0.0794097	1.13167	0.119305	logistic	33322	167	33155	NA	NA	0		FALSE	Disturbances in tooth eruption	digestive
575.8	SCORE	NA	-0.050071	0.0321455	0.951162	0.11932	logistic	32488	1039	31449	NA	NA	0		FALSE	Other disorders of biliary tract	digestive
577.1	SCORE	NA	0.0736229	0.0472804	1.0764	0.119434	logistic	34213	469	33744	NA	NA	0		FALSE	Acute pancreatitis	digestive
509.5	SCORE	NA	0.255958	0.164522	1.2917	0.119763	logistic	23454	39	23415	NA	NA	0		FALSE	Respiratory arrest	respiratory
522.5	SCORE	NA	0.10115	0.0651198	1.10644	0.120355	logistic	33401	246	33155	NA	NA	0		FALSE	Periapical abscess	digestive
429.3	SCORE	NA	0.0268019	0.0172656	1.02716	0.120585	logistic	23579	4729	18850	NA	NA	0		FALSE	Symptoms involving cardiovascular system	circulatory system
195.1	SCORE	NA	-0.03254	0.0210833	0.967984	0.122734	logistic	30001	2560	27441	NA	NA	0		FALSE	Malignant neoplasm, other	neoplasms
654.2	SCORE	NA	0.103308	0.0669863	1.10883	0.123018	logistic	15589	243	15346	NA	NA	0		FALSE	Rhesus isoimmunization in pregnancy	pregnancy complications
962	SCORE	NA	0.230223	0.1494	1.25888	0.12332	logistic	34094	47	34047	NA	NA	0		FALSE	Poisoning by hormones and synthetic substitutes	injuries & poisonings
292.4	SCORE	NA	-0.0323219	0.0209832	0.968195	0.123471	logistic	31675	2611	29064	NA	NA	0		FALSE	Altered mental status	mental disorders
285.22	SCORE	NA	-0.0506216	0.0329579	0.950638	0.124552	logistic	23582	1004	22578	NA	NA	0		FALSE	Anemia in neoplastic disease	hematopoietic
840	SCORE	NA	-0.0284696	0.018599	0.971932	0.125844	logistic	34505	3346	31159	NA	NA	0		FALSE	Sprains and strains	injuries & poisonings
010	SCORE	NA	-0.139445	0.0912192	0.869841	0.126344	logistic	29154	125	29029	NA	NA	0		FALSE	Tuberculosis	infectious diseases
426.21	SCORE	NA	-0.0417735	0.0273721	0.959087	0.126977	logistic	16020	1848	14172	NA	NA	0		FALSE	First degree AV block	circulatory system
496.3	SCORE	NA	-0.0560494	0.0367269	0.945492	0.126983	logistic	26825	793	26032	NA	NA	0		FALSE	Bronchiectasis	respiratory
525.1	SCORE	NA	0.106441	0.0698638	1.11231	0.127623	logistic	33369	214	33155	NA	NA	0		FALSE	Loss of teeth or edentulism	digestive
750.22	SCORE	NA	0.123621	0.0815989	1.13159	0.129777	logistic	34303	157	34146	NA	NA	0		FALSE	Congenital anomaly of gallbladder, bile ducts, liver, pancreas	congenital anomalies
365	SCORE	NA	0.0361272	0.0238574	1.03679	0.12995	logistic	33637	2008	31629	NA	NA	0		FALSE	Glaucoma	sense organs
516.1	SCORE	NA	0.0592763	0.0394721	1.06107	0.133168	logistic	35645	682	34963	NA	NA	0		FALSE	Hemoptysis	respiratory
710.11	SCORE	NA	-0.0930622	0.0621694	0.911137	0.134416	logistic	30773	271	30502	NA	NA	0		FALSE	Acute osteomyelitis	musculoskeletal
556.1	SCORE	NA	-0.0592039	0.0395617	0.942515	0.134525	logistic	20272	697	19575	NA	NA	0		FALSE	Ulceration of intestine	digestive
452	SCORE	NA	-0.0288356	0.0192797	0.971576	0.134746	logistic	28764	3162	25602	NA	NA	0		FALSE	Other venous embolism and thrombosis	circulatory system
316.1	SCORE	NA	0.0708278	0.0473828	1.0734	0.134967	logistic	30154	470	29684	NA	NA	0		FALSE	Polyneuropathy due to drugs	mental disorders
681.2	SCORE	NA	-0.0628436	0.042199	0.93909	0.136429	logistic	30146	593	29553	NA	NA	0		FALSE	Cellulitis and abscess of face/neck	dermatologic
580.12	SCORE	NA	0.114459	0.0768712	1.12127	0.136496	logistic	24376	177	24199	NA	NA	0		FALSE	Non-proliferative glomerulonephritis	genitourinary
041.21	SCORE	NA	0.123138	0.0827259	1.13104	0.136617	logistic	29184	155	29029	NA	NA	0		FALSE	Rheumatic fever / chorea	infectious diseases
261.4	SCORE	NA	0.0222135	0.0149379	1.02246	0.136999	logistic	31209	5906	25303	NA	NA	0		FALSE	Vitamin D deficiency	endocrine/metabolic
550.6	SCORE	NA	0.045427	0.0305529	1.04647	0.13706	logistic	29735	1162	28573	NA	NA	0		FALSE	Incisional hernia	digestive
382	SCORE	NA	0.0367627	0.0249015	1.03745	0.139857	logistic	33778	1784	31994	NA	NA	0		FALSE	Otalgia	sense organs
290.3	SCORE	NA	-0.10895	0.0740643	0.896776	0.141287	logistic	29255	191	29064	NA	NA	0		FALSE	Other persistent mental disorders due to conditions classified elsewhere	mental disorders
707.2	SCORE	NA	-0.0548587	0.037358	0.946619	0.141979	logistic	34809	768	34041	NA	NA	0		FALSE	Chronic ulcer of leg or foot	dermatologic
642.1	SCORE	NA	0.0861625	0.0587528	1.08998	0.142505	logistic	16400	317	16083	NA	NA	0		FALSE	Preeclampsia and eclampsia	pregnancy complications
038.3	SCORE	NA	-0.0390238	0.02662	0.961728	0.14266	logistic	30579	1550	29029	NA	NA	0		FALSE	Bacteremia	infectious diseases
590	SCORE	NA	-0.0503159	0.0343283	0.950929	0.142722	logistic	27989	908	27081	NA	NA	0		FALSE	Pyelonephritis	genitourinary
227.3	SCORE	NA	0.090699	0.0618978	1.09494	0.142838	logistic	33876	275	33601	NA	NA	0		FALSE	Benign neoplasm of pituitary gland and craniopharyngeal duct (pouch)	neoplasms
556	SCORE	NA	-0.0539628	0.0368571	0.947467	0.143164	logistic	20383	808	19575	NA	NA	0		FALSE	Ulceration of the lower GI tract	digestive
526.5	SCORE	NA	0.113768	0.0780177	1.12049	0.144777	logistic	33326	171	33155	NA	NA	0		FALSE	Inflammatory conditions of jaw	digestive
528.5	SCORE	NA	0.0740233	0.0507978	1.07683	0.145057	logistic	32661	409	32252	NA	NA	0		FALSE	Diseases of lips	digestive
571.51	SCORE	NA	0.0429394	0.0297583	1.04387	0.149038	logistic	29290	1235	28055	NA	NA	0		FALSE	Cirrhosis of liver without mention of alcohol	digestive
224.1	SCORE	NA	-0.0861233	0.0598335	0.917481	0.150042	logistic	34582	294	34288	NA	NA	0		FALSE	Benign neoplasm of eye, uveal	neoplasms
694.1	SCORE	NA	0.12248	0.0851764	1.1303	0.150447	logistic	27285	145	27140	NA	NA	0		FALSE	Vitiligo	dermatologic
145.1	SCORE	NA	0.271422	0.189162	1.31183	0.151325	logistic	34711	29	34682	NA	NA	0		FALSE	Cancer of lip	neoplasms
255.22	SCORE	NA	0.143861	0.100346	1.15472	0.15167	logistic	30200	104	30096	NA	NA	0		FALSE	Mineralocorticoid deficiency	endocrine/metabolic
871	SCORE	NA	-0.0348628	0.024381	0.965738	0.15274	logistic	32929	1855	31074	NA	NA	0		FALSE	Open wounds of extremities	injuries & poisonings
686	SCORE	NA	-0.0386357	0.0270259	0.962101	0.152838	logistic	31044	1491	29553	NA	NA	0		FALSE	Other local infections of skin and subcutaneous tissue	dermatologic
686.4	SCORE	NA	-0.125387	0.0879483	0.882155	0.153957	logistic	29688	135	29553	NA	NA	0		FALSE	Pyogenic granuloma	dermatologic
611.3	SCORE	NA	0.0353543	0.0248086	1.03599	0.154133	logistic	31762	1952	29810	NA	NA	0		FALSE	Lump or mass in breast	genitourinary
537	SCORE	NA	0.0269912	0.018947	1.02736	0.154284	logistic	33391	3208	30183	NA	NA	0		FALSE	Other disorders of stomach and duodenum	digestive
427.8	SCORE	NA	0.0289408	0.0203359	1.02936	0.154696	logistic	17999	3827	14172	NA	NA	0		FALSE	Sinoatrial node dysfunction (Bradycardia)	circulatory system
704.1	SCORE	NA	0.0402067	0.0282529	1.04103	0.154706	logistic	33374	1390	31984	NA	NA	0		FALSE	Alopecia	dermatologic
710.2	SCORE	NA	-0.072248	0.0508021	0.9303	0.154984	logistic	30909	407	30502	NA	NA	0		FALSE	Periostitis	musculoskeletal
180.1	SCORE	NA	-0.125097	0.0880796	0.882411	0.155527	logistic	10951	134	10817	NA	NA	0		FALSE	Cervical cancer	neoplasms
480.12	SCORE	NA	0.0892226	0.0629407	1.09332	0.156318	logistic	29260	266	28994	NA	NA	0		FALSE	Pseudomonal pneumonia	respiratory
452.2	SCORE	NA	-0.0298956	0.0210971	0.970547	0.156469	logistic	28192	2590	25602	NA	NA	0		FALSE	Deep vein thrombosis [DVT]	circulatory system
340.1	SCORE	NA	0.050315	0.03564	1.0516	0.158021	logistic	29444	854	28590	NA	NA	0		FALSE	Migrain with aura	neurological
800.2	SCORE	NA	-0.14078	0.0997237	0.86868	0.158038	logistic	30555	105	30450	NA	NA	0		FALSE	Fracture of unspecified part of femur	injuries & poisonings
751	SCORE	NA	0.0448755	0.031799	1.0459	0.158179	logistic	35206	1060	34146	NA	NA	0		FALSE	Genitourinary congenital anomalies	congenital anomalies
204.2	SCORE	NA	-0.0826095	0.0585397	0.920711	0.158194	logistic	33507	304	33203	NA	NA	0		FALSE	Myeloid leukemia	neoplasms
695.81	SCORE	NA	-0.207883	0.147365	0.812302	0.158342	logistic	27188	48	27140	NA	NA	0		FALSE	Erythema nodosum	dermatologic
327.7	SCORE	NA	0.0401529	0.0285234	1.04097	0.159214	logistic	25712	1365	24347	NA	NA	0		FALSE	Sleep related movement disorders	neurological
599.9	SCORE	NA	0.0307473	0.0218592	1.03122	0.159545	logistic	26128	2461	23667	NA	NA	0		FALSE	Other abnormality of urination	genitourinary
279.1	SCORE	NA	-0.0309184	0.0219835	0.969555	0.159594	logistic	35206	2301	32905	NA	NA	0		FALSE	Immunity deficiency	endocrine/metabolic
644	SCORE	NA	0.0703354	0.0502019	1.07287	0.161199	logistic	16755	455	16300	NA	NA	0		FALSE	Anemia during pregnancy	pregnancy complications
526	SCORE	NA	0.040431	0.0288586	1.04126	0.161213	logistic	34453	1298	33155	NA	NA	0		FALSE	Diseases of the jaws	digestive
691.1	SCORE	NA	-0.251291	0.179755	0.777796	0.162125	logistic	27172	32	27140	NA	NA	0		FALSE	Ichthyosis congenita	dermatologic
752.1	SCORE	NA	-0.145837	0.104547	0.864299	0.163036	logistic	35305	94	35211	NA	NA	0		FALSE	Neural tube defects	congenital anomalies
364.2	SCORE	NA	-0.208297	0.149541	0.811966	0.163646	logistic	31676	47	31629	NA	NA	0		FALSE	Corneal edema	sense organs
720	SCORE	NA	0.026601	0.0191278	1.02696	0.164317	logistic	30177	3367	26810	NA	NA	0		FALSE	Spinal stenosis	musculoskeletal
512.3	SCORE	NA	0.0303001	0.0217941	1.03076	0.164441	logistic	19741	2626	17115	NA	NA	0		FALSE	Abnormal chest sounds	respiratory
855	SCORE	NA	0.165822	0.119353	1.18036	0.164728	logistic	29278	74	29204	NA	NA	0		FALSE	Complication of nervous system device, implant, and graft	injuries & poisonings
352.1	SCORE	NA	0.07798	0.0561801	1.0811	0.165126	logistic	31367	332	31035	NA	NA	0		FALSE	Trigeminal nerve disorders [CN5]	neurological
763	SCORE	NA	0.0263888	0.0190124	1.02674	0.165144	logistic	32621	3227	29394	NA	NA	0		FALSE	Thoracic or lumbosacral neuritis or radiculitis, unspecified	symptoms
609.2	SCORE	NA	0.131423	0.094782	1.14045	0.165568	logistic	11455	117	11338	NA	NA	0		FALSE	Abnormal spermatozoa	genitourinary
363	SCORE	NA	-0.174472	0.126062	0.839901	0.166352	logistic	31695	66	31629	NA	NA	0		FALSE	Chorioretinal inflammations, scars, and other disorders of choroid	sense organs
840.2	SCORE	NA	-0.0671283	0.0485366	0.935075	0.166651	logistic	31610	451	31159	NA	NA	0		FALSE	Rotator cuff (capsule) sprain	injuries & poisonings
117	SCORE	NA	0.0583864	0.0423305	1.06012	0.167803	logistic	30870	590	30280	NA	NA	0		FALSE	Mycoses	infectious diseases
081.1	SCORE	NA	-0.131949	0.0957003	0.876386	0.167965	logistic	33609	113	33496	NA	NA	0		FALSE	Graft-versus-host disease	infectious diseases
626.11	SCORE	NA	-0.0519704	0.0377711	0.949357	0.168843	logistic	11489	879	10610	NA	NA	0		FALSE	Absent or infrequent menstruation	genitourinary
145.4	SCORE	NA	0.20817	0.151474	1.23142	0.169349	logistic	34728	46	34682	NA	NA	0		FALSE	Cancer of the gums	neoplasms
636	SCORE	NA	0.0553169	0.0403039	1.05688	0.16991	logistic	16161	753	15408	NA	NA	0		FALSE	Early or threatened labor; hemorrhage in early pregnancy	pregnancy complications
371	SCORE	NA	-0.0312052	0.0227426	0.969277	0.170031	logistic	33585	2154	31431	NA	NA	0		FALSE	Inflammation of the eye	sense organs
592	SCORE	NA	0.0321565	0.0234747	1.03268	0.170739	logistic	29125	2044	27081	NA	NA	0		FALSE	Cystitis and urethritis	genitourinary
649.1	SCORE	NA	0.0656192	0.0479325	1.06782	0.171002	logistic	15611	491	15120	NA	NA	0		FALSE	Diabetes or abnormal glucose tolerance complicating pregnancy	pregnancy complications
149.2	SCORE	NA	0.185033	0.135517	1.20326	0.172132	logistic	34739	57	34682	NA	NA	0		FALSE	Cancer of nasopharynx	neoplasms
282.5	SCORE	NA	0.265655	0.19512	1.30428	0.173358	logistic	22606	28	22578	NA	NA	0		FALSE	Sickle cell anemia	hematopoietic
333.2	SCORE	NA	0.11895	0.0874039	1.12631	0.173536	logistic	28888	138	28750	NA	NA	0		FALSE	Myoclonus	neurological
571.5	SCORE	NA	0.02212	0.0162709	1.02237	0.173994	logistic	32628	4573	28055	NA	NA	0		FALSE	Other chronic nonalcoholic liver disease	digestive
296.1	SCORE	NA	0.0342582	0.0252284	1.03485	0.174488	logistic	23000	1798	21202	NA	NA	0		FALSE	Bipolar	mental disorders
531.4	SCORE	NA	0.0636513	0.0469403	1.06572	0.175098	logistic	34594	481	34113	NA	NA	0		FALSE	Peptic ulcer, site unspecified	digestive
250.22	SCORE	NA	0.034687	0.025587	1.0353	0.17521	logistic	24214	1788	22426	NA	NA	0		FALSE	Type 2 diabetes with renal manifestations	endocrine/metabolic
574.12	SCORE	NA	0.0638683	0.0473	1.06595	0.176925	logistic	31921	472	31449	NA	NA	0		FALSE	Cholelithiasis with other cholecystitis	digestive
386.21	SCORE	NA	-0.135478	0.100387	0.873298	0.177158	logistic	28157	104	28053	NA	NA	0		FALSE	Central origin vertigo	sense organs
577.2	SCORE	NA	-0.0655501	0.0485915	0.936552	0.177336	logistic	34188	444	33744	NA	NA	0		FALSE	Chronic pancreatitis	digestive
695.2	SCORE	NA	0.054857	0.0406764	1.05639	0.177459	logistic	27792	652	27140	NA	NA	0		FALSE	Bullous dermatoses	dermatologic
714	SCORE	NA	0.0404331	0.0300447	1.04126	0.178378	logistic	31410	1207	30203	NA	NA	0		FALSE	Rheumatoid arthritis and other inflammatory polyarthropathies	musculoskeletal
512.8	SCORE	NA	0.0198149	0.0147509	1.02001	0.179176	logistic	23966	6851	17115	NA	NA	0		FALSE	Cough	respiratory
710	SCORE	NA	-0.052249	0.038906	0.949092	0.179286	logistic	31205	703	30502	NA	NA	0		FALSE	Osteomyelitis, periostitis, and other infections involving bone	musculoskeletal
520	SCORE	NA	0.0989899	0.0737956	1.10406	0.179789	logistic	33348	193	33155	NA	NA	0		FALSE	Disorders of tooth development	digestive
275.2	SCORE	NA	-0.284678	0.213022	0.752257	0.181426	logistic	29709	23	29686	NA	NA	0		FALSE	Disorders of copper metabolism	endocrine/metabolic
159	SCORE	NA	-0.0649096	0.0486777	0.937152	0.182382	logistic	31371	446	30925	NA	NA	0		FALSE	Malignant neoplasm of other and ill-defined sites within the digestive organs and peritoneum	neoplasms
530.2	SCORE	NA	0.0395724	0.0297152	1.04037	0.182951	logistic	21697	1250	20447	NA	NA	0		FALSE	Esophageal bleeding (varices/hemorrhage)	digestive
301.2	SCORE	NA	0.161395	0.121356	1.17515	0.183543	logistic	21273	71	21202	NA	NA	0		FALSE	Antisocial/borderline personality disorder	mental disorders
596.5	SCORE	NA	0.0418491	0.0314995	1.04274	0.183992	logistic	32717	1099	31618	NA	NA	0		FALSE	Functional disorders of bladder	genitourinary
601	SCORE	NA	-0.0442907	0.0333771	0.956676	0.184515	logistic	12624	1042	11582	NA	NA	0		FALSE	Inflammatory diseases of prostate	genitourinary
389.5	SCORE	NA	0.0878283	0.0662165	1.0918	0.184714	logistic	23699	240	23459	NA	NA	0		FALSE	Disorders of acoustic nerve	sense organs
389.3	SCORE	NA	-0.122462	0.0925995	0.884739	0.186004	logistic	23584	125	23459	NA	NA	0		FALSE	Degenerative and vascular disorders of ear	sense organs
292.5	SCORE	NA	-0.0645153	0.0488415	0.937522	0.186531	logistic	29504	440	29064	NA	NA	0		FALSE	Transient alteration of awareness	mental disorders
317	SCORE	NA	0.0350661	0.0265471	1.03569	0.186535	logistic	31252	1568	29684	NA	NA	0		FALSE	Alcohol-related disorders	mental disorders
199	SCORE	NA	0.0244264	0.0184939	1.02473	0.186576	logistic	30877	3436	27441	NA	NA	0		FALSE	Neoplasm of uncertain behavior	neoplasms
655	SCORE	NA	0.0422869	0.0320462	1.04319	0.186982	logistic	16719	1305	15414	NA	NA	0		FALSE	Known or suspected fetal abnormality affecting management of mother	pregnancy complications
443.7	SCORE	NA	0.0744903	0.0565817	1.07733	0.188004	logistic	26234	333	25901	NA	NA	0		FALSE	Peripheral angiopathy in diseases classified elsewhere	circulatory system
333.8	SCORE	NA	-0.185562	0.141289	0.830637	0.189065	logistic	28802	52	28750	NA	NA	0		FALSE	Other degenerative diseases of the basal ganglia	neurological
281.13	SCORE	NA	-0.242227	0.185087	0.784878	0.19063	logistic	22608	30	22578	NA	NA	0		FALSE	Folate-deficiency anemia	hematopoietic
303.3	SCORE	NA	0.0605365	0.0463157	1.06241	0.191199	logistic	21701	499	21202	NA	NA	0		FALSE	Psychogenic disorder	mental disorders
038.2	SCORE	NA	-0.092696	0.0710362	0.911471	0.191923	logistic	29236	207	29029	NA	NA	0		FALSE	Gram positive septicemia	infectious diseases
627.1	SCORE	NA	-0.0487261	0.037475	0.952442	0.193523	logistic	11420	810	10610	NA	NA	0		FALSE	Postmenopausal bleeding	genitourinary
913	SCORE	NA	-0.119009	0.0915741	0.8878	0.19374	logistic	34946	124	34822	NA	NA	0		FALSE	Toxic effect of venom	injuries & poisonings
703	SCORE	NA	0.0451991	0.0347908	1.04624	0.193886	logistic	32872	888	31984	NA	NA	0		FALSE	Diseases of nail, NOS	dermatologic
994	SCORE	NA	-0.0247676	0.0191393	0.975537	0.195641	logistic	35476	3120	32356	NA	NA	0		FALSE	Sepsis and SIRS	injuries & poisonings
290.13	SCORE	NA	-0.0677351	0.0525672	0.934508	0.197557	logistic	29469	405	29064	NA	NA	0		FALSE	Senile dementia	mental disorders
386.9	SCORE	NA	0.0173045	0.013432	1.01746	0.19764	logistic	35414	7361	28053	NA	NA	0		FALSE	Dizziness and giddiness (Light-headedness and vertigo)	sense organs
585.32	SCORE	NA	0.0364362	0.0283109	1.03711	0.198094	logistic	25581	1382	24199	NA	NA	0		FALSE	End stage renal disease	genitourinary
728	SCORE	NA	0.0551064	0.0428467	1.05665	0.198398	logistic	24605	579	24026	NA	NA	0		FALSE	Disorders of muscle, ligament, and fascia	musculoskeletal
710.12	SCORE	NA	-0.0867078	0.0676593	0.916945	0.200006	logistic	30730	228	30502	NA	NA	0		FALSE	Chronic osteomyelitis	musculoskeletal
706	SCORE	NA	-0.0200715	0.0156802	0.980129	0.200527	logistic	34552	5009	29543	NA	NA	0		FALSE	Diseases of sebaceous glands	dermatologic
529.1	SCORE	NA	-0.0819363	0.0640261	0.921331	0.200639	logistic	32509	257	32252	NA	NA	0		FALSE	Glossitis	digestive
619.1	SCORE	NA	-0.0587749	0.0460122	0.942919	0.201469	logistic	14223	508	13715	NA	NA	0		FALSE	Noninflammatory disorders of ovary, fallopian tube, and broad ligament	genitourinary
447.1	SCORE	NA	0.0686094	0.05373	1.07102	0.201628	logistic	26274	373	25901	NA	NA	0		FALSE	Stricture of artery	circulatory system
626.15	SCORE	NA	-0.116592	0.0914712	0.889948	0.20244	logistic	10738	128	10610	NA	NA	0		FALSE	Infertility, female, associated with anovulation	genitourinary
453	SCORE	NA	-0.163435	0.128641	0.849221	0.203914	logistic	25667	65	25602	NA	NA	0		FALSE	Chronic venous hypertension	circulatory system
500.1	SCORE	NA	-0.136486	0.107434	0.872419	0.203935	logistic	23506	91	23415	NA	NA	0		FALSE	Extrinsic allergic alveolitis	respiratory
306.1	SCORE	NA	0.0609437	0.0479963	1.06284	0.204171	logistic	9222	538	8684	NA	NA	0		FALSE	Mental disorders durring/after pregnancy	mental disorders
972.1	SCORE	NA	-0.196224	0.154845	0.821828	0.205074	logistic	34091	44	34047	NA	NA	0		FALSE	Cardiac rhythm regulators causing adverse effects in therapeutic use	injuries & poisonings
379	SCORE	NA	-0.0281501	0.0222256	0.972242	0.205312	logistic	33604	2298	31306	NA	NA	0		FALSE	Other disorders of eye	sense organs
041.8	SCORE	NA	-0.0803483	0.0635922	0.922795	0.206412	logistic	29290	261	29029	NA	NA	0		FALSE	H. pylori	infectious diseases
512	SCORE	NA	0.0139235	0.0110313	1.01402	0.206881	logistic	35349	18234	17115	NA	NA	0		FALSE	Other symptoms of respiratory system	respiratory
687.3	SCORE	NA	-0.0850437	0.067385	0.918472	0.206929	logistic	26041	230	25811	NA	NA	0		FALSE	Changes in skin texture	dermatologic
276.5	SCORE	NA	-0.0209345	0.0166155	0.979283	0.207691	logistic	29054	4480	24574	NA	NA	0		FALSE	Hypovolemia	endocrine/metabolic
249	SCORE	NA	0.0327022	0.0259972	1.03324	0.208424	logistic	24097	1671	22426	NA	NA	0		FALSE	Secondary diabetes mellitus	endocrine/metabolic
429.1	SCORE	NA	0.019216	0.0152899	1.0194	0.208833	logistic	24976	6126	18850	NA	NA	0		FALSE	Heart transplant/surgery	circulatory system
579	SCORE	NA	-0.0249515	0.0198719	0.975357	0.209255	logistic	31704	2893	28811	NA	NA	0		FALSE	Other symptoms involving abdomen and pelvis	digestive
364.41	SCORE	NA	-0.223113	0.17827	0.800024	0.210735	logistic	31662	33	31629	NA	NA	0		FALSE	Keratoconus	sense organs
395.1	SCORE	NA	-0.019561	0.0156529	0.980629	0.21142	logistic	31251	5705	25546	NA	NA	0		FALSE	Nonrheumatic mitral valve disorders	circulatory system
250.24	SCORE	NA	0.0389532	0.0312796	1.03972	0.213013	logistic	23576	1150	22426	NA	NA	0		FALSE	Type 2 diabetes with neurological manifestations	endocrine/metabolic
994.2	SCORE	NA	-0.024448	0.0197079	0.975848	0.214782	logistic	35284	2928	32356	NA	NA	0		FALSE	Sepsis	injuries & poisonings
523.1	SCORE	NA	0.124501	0.100363	1.13258	0.214789	logistic	33259	104	33155	NA	NA	0		FALSE	Gingivitis	digestive
523.31	SCORE	NA	0.113801	0.0919304	1.12053	0.215751	logistic	33278	123	33155	NA	NA	0		FALSE	Acute periodontitis	digestive
253.11	SCORE	NA	0.232199	0.187682	1.26137	0.216015	logistic	30126	30	30096	NA	NA	0		FALSE	Acromegaly and gigantism	endocrine/metabolic
155.1	SCORE	NA	-0.0696835	0.0566876	0.932689	0.218976	logistic	31252	327	30925	NA	NA	0		FALSE	Malignant neoplasm of liver, primary	neoplasms
502	SCORE	NA	-0.0305051	0.0248251	0.969956	0.219148	logistic	25284	1869	23415	NA	NA	0		FALSE	Postinflammatory pulmonary fibrosis	respiratory
303	SCORE	NA	0.0511583	0.0416455	1.05249	0.219288	logistic	21822	620	21202	NA	NA	0		FALSE	Psychogenic and somatoform disorders	mental disorders
315	SCORE	NA	0.0653581	0.0532406	1.06754	0.219598	logistic	34439	371	34068	NA	NA	0		FALSE	Develomental delays and disorders	mental disorders
573.3	SCORE	NA	-0.044486	0.0363623	0.956489	0.221175	logistic	28869	814	28055	NA	NA	0		FALSE	Hepatomegaly	digestive
338	SCORE	NA	0.0143258	0.0117374	1.01443	0.222264	logistic	35723	10804	24919	NA	NA	0		FALSE	Pain	neurological
229	SCORE	NA	0.0568692	0.0465996	1.05852	0.222321	logistic	35795	485	35310	NA	NA	0		FALSE	Benign neoplasm of unspecified sites	neoplasms
270.38	SCORE	NA	-0.0549795	0.0450855	0.946505	0.222674	logistic	33499	516	32983	NA	NA	0		FALSE	Other specified disorders of plasma protein metabolism	endocrine/metabolic
253.5	SCORE	NA	0.0917924	0.0754983	1.09614	0.224053	logistic	30280	184	30096	NA	NA	0		FALSE	Pituitary dwarfism	endocrine/metabolic
241.2	SCORE	NA	0.0324948	0.0267553	1.03303	0.224548	logistic	27241	1603	25638	NA	NA	0		FALSE	Nontoxic multinodular goiter	endocrine/metabolic
722	SCORE	NA	0.0183706	0.0151476	1.01854	0.225217	logistic	32362	5552	26810	NA	NA	0		FALSE	Intervertebral disc disorders	musculoskeletal
356	SCORE	NA	0.0351498	0.0290187	1.03577	0.225788	logistic	33443	1300	32143	NA	NA	0		FALSE	Hereditary and idiopathic peripheral neuropathy	neurological
704	SCORE	NA	0.0242483	0.0200213	1.02454	0.225847	logistic	34848	2864	31984	NA	NA	0		FALSE	Diseases of hair and hair follicles	dermatologic
245.21	SCORE	NA	0.0426294	0.0351989	1.04355	0.225857	logistic	26530	892	25638	NA	NA	0		FALSE	Chronic lymphocytic thyroiditis	endocrine/metabolic
702.2	SCORE	NA	-0.0184297	0.0152274	0.981739	0.226164	logistic	34347	5567	28780	NA	NA	0		FALSE	Seborrheic keratosis	dermatologic
245	SCORE	NA	0.0365805	0.0303742	1.03726	0.228463	logistic	26849	1211	25638	NA	NA	0		FALSE	Thyroiditis	endocrine/metabolic
244.3	SCORE	NA	-0.085004	0.0707113	0.918509	0.229314	logistic	25848	210	25638	NA	NA	0		FALSE	Iodine hypothyroidism	endocrine/metabolic
317.1	SCORE	NA	0.0350988	0.0292881	1.03572	0.230762	logistic	30959	1275	29684	NA	NA	0		FALSE	Alcoholism	mental disorders
312	SCORE	NA	0.146137	0.122131	1.15735	0.231477	logistic	34138	70	34068	NA	NA	0		FALSE	Conduct disorders	mental disorders
647	SCORE	NA	0.0685449	0.057286	1.07095	0.231487	logistic	16639	343	16296	NA	NA	0		FALSE	Infectious and parasitic complications affecting pregnancy	pregnancy complications
569	SCORE	NA	0.0206766	0.0172892	1.02089	0.231725	logistic	32395	3950	28445	NA	NA	0		FALSE	Other disorders of intestine	digestive
571	SCORE	NA	0.0190952	0.0159694	1.01928	0.231799	logistic	32832	4777	28055	NA	NA	0		FALSE	Chronic liver disease and cirrhosis	digestive
732.7	SCORE	NA	0.195025	0.1631	1.21534	0.2318	logistic	26631	39	26592	NA	NA	0		FALSE	Osteochondritis dissecans	musculoskeletal
471	SCORE	NA	-0.0525974	0.0441465	0.948762	0.233485	logistic	23775	544	23231	NA	NA	0		FALSE	Nasal polyps	respiratory
751.2	SCORE	NA	0.0429152	0.0360252	1.04385	0.233553	logistic	34968	822	34146	NA	NA	0		FALSE	Congenital anomalies of urinary system	congenital anomalies
202.22	SCORE	NA	-0.0650229	0.0546883	0.937046	0.23445	logistic	33554	351	33203	NA	NA	0		FALSE	Reticulosarcoma	neoplasms
723	SCORE	NA	0.0553723	0.0466455	1.05693	0.235194	logistic	27296	486	26810	NA	NA	0		FALSE	Other disorders of cervical region	musculoskeletal
221	SCORE	NA	-0.179099	0.151042	0.836024	0.23572	logistic	10913	45	10868	NA	NA	0		FALSE	Benign neoplasm of other female genital organs	neoplasms
426.92	SCORE	NA	0.0841539	0.0710579	1.0878	0.236294	logistic	14385	213	14172	NA	NA	0		FALSE	Cardiac defibrillator in situ	circulatory system
736.6	SCORE	NA	-0.189198	0.160052	0.827622	0.237163	logistic	31046	41	31005	NA	NA	0		FALSE	Unequal leg length (acquired)	musculoskeletal
117.1	SCORE	NA	0.236277	0.200055	1.26652	0.237579	logistic	30306	26	30280	NA	NA	0		FALSE	Histoplasmosis	infectious diseases
386	SCORE	NA	0.0351455	0.0297617	1.03577	0.237644	logistic	29306	1253	28053	NA	NA	0		FALSE	Vertiginous syndromes and other disorders of vestibular system	sense organs
742.2	SCORE	NA	-0.124331	0.10529	0.883088	0.237665	logistic	29637	93	29544	NA	NA	0		FALSE	Pathological, developmental or recurrent dislocation	musculoskeletal
743.12	SCORE	NA	0.0280964	0.0238283	1.02849	0.238352	logistic	31979	2198	29781	NA	NA	0		FALSE	Senile osteoporosis	musculoskeletal
621	SCORE	NA	0.0854857	0.0726296	1.08925	0.239192	logistic	15561	201	15360	NA	NA	0		FALSE	Endometrial hyperplasia	genitourinary
361.1	SCORE	NA	-0.102339	0.087039	0.902724	0.239682	logistic	31768	139	31629	NA	NA	0		FALSE	Retinal detachment with retinal defect	sense organs
261.2	SCORE	NA	0.0300897	0.0256217	1.03055	0.240241	logistic	27002	1699	25303	NA	NA	0		FALSE	Vitamin B-complex deficiencies	endocrine/metabolic
938.1	SCORE	NA	-0.0939974	0.0802769	0.910285	0.241633	logistic	27129	162	26967	NA	NA	0		FALSE	Acute dermatitis due to solar radiation	dermatologic
070	SCORE	NA	0.036054	0.0308071	1.03671	0.241875	logistic	28605	1140	27465	NA	NA	0		FALSE	Viral hepatitis	infectious diseases
579.8	SCORE	NA	-0.0334653	0.028603	0.967088	0.242004	logistic	30133	1322	28811	NA	NA	0		FALSE	Nonspecific abnormal findings in stool contents	digestive
090.2	SCORE	NA	0.215485	0.184179	1.24046	0.242012	logistic	35499	31	35468	NA	NA	0		FALSE	Gonococcal infections	infectious diseases
426.32	SCORE	NA	0.0316918	0.027104	1.0322	0.242295	logistic	15992	1820	14172	NA	NA	0		FALSE	Left bundle branch block	circulatory system
211	SCORE	NA	0.030394	0.0260339	1.03086	0.243017	logistic	33424	1616	31808	NA	NA	0		FALSE	Benign neoplasm of other parts of digestive system	neoplasms
259	SCORE	NA	0.0559944	0.0479727	1.05759	0.243124	logistic	30555	459	30096	NA	NA	0		FALSE	Other endocrine disorders	endocrine/metabolic
707.1	SCORE	NA	-0.0504643	0.0434433	0.950788	0.245392	logistic	34607	566	34041	NA	NA	0		FALSE	Decubitus ulcer	dermatologic
379.51	SCORE	NA	-0.251684	0.216897	0.777491	0.245893	logistic	31328	22	31306	NA	NA	0		FALSE	Pigmentary iris degeneration	sense organs
965	SCORE	NA	-0.219666	0.189523	0.802787	0.246437	logistic	34076	29	34047	NA	NA	0		FALSE	Poisoning by analgesics, antipyretics, and antirheumatics	injuries & poisonings
079.2	SCORE	NA	-0.0739655	0.0638276	0.928704	0.246524	logistic	27721	256	27465	NA	NA	0		FALSE	Infectious mononucleosis	infectious diseases
386.1	SCORE	NA	0.0935532	0.0808953	1.09807	0.247488	logistic	28214	161	28053	NA	NA	0		FALSE	Meniere's disease	sense organs
286.3	SCORE	NA	-0.082777	0.0716595	0.920556	0.248032	logistic	14042	213	13829	NA	NA	0		FALSE	Coagulation defects complicating pregnancy or postpartum	hematopoietic
358.1	SCORE	NA	-0.105495	0.0913587	0.899879	0.248198	logistic	32269	126	32143	NA	NA	0		FALSE	Myasthenia gravis	neurological
198	SCORE	NA	-0.0182727	0.0158285	0.981893	0.24833	logistic	32348	4907	27441	NA	NA	0		FALSE	Secondary malignant neoplasm	neoplasms
756.1	SCORE	NA	-0.161197	0.139643	0.851125	0.248357	logistic	35106	53	35053	NA	NA	0		FALSE	Congenital anomalies of abdominal wall; diaphram	congenital anomalies
756.2	SCORE	NA	-0.137408	0.119049	0.871614	0.248411	logistic	35126	73	35053	NA	NA	0		FALSE	Pectus and other congenital anomalies of ribs/sternum	congenital anomalies
442	SCORE	NA	0.0222783	0.0193458	1.02253	0.249491	logistic	29308	3407	25901	NA	NA	0		FALSE	Other aneurysm	circulatory system
427.61	SCORE	NA	-0.0291201	0.0252875	0.9713	0.249502	logistic	16194	2022	14172	NA	NA	0		FALSE	Supraventricular premature beats	circulatory system
360	SCORE	NA	0.11472	0.0997183	1.12156	0.249962	logistic	31735	106	31629	NA	NA	0		FALSE	Disorders of the globe	sense organs
751.11	SCORE	NA	0.113851	0.0992209	1.12058	0.251197	logistic	16118	106	16012	NA	NA	0		FALSE	Congenital anomalies of female genital organs	congenital anomalies
733.4	SCORE	NA	-0.0574444	0.0501544	0.944174	0.252063	logistic	27011	419	26592	NA	NA	0		FALSE	Aseptic necrosis of bone	musculoskeletal
795.81	SCORE	NA	0.193718	0.169204	1.21375	0.252258	logistic	35248	37	35211	NA	NA	0		FALSE	Elevated carcinoembryonic antigen [CEA]	symptoms
800.3	SCORE	NA	0.0672845	0.0588032	1.0696	0.252527	logistic	30755	305	30450	NA	NA	0		FALSE	Fracture of tibia and fibula	injuries & poisonings
253.1	SCORE	NA	0.0902986	0.0791034	1.0945	0.253651	logistic	30264	168	30096	NA	NA	0		FALSE	Pituitary hyperfunction	endocrine/metabolic
374.6	SCORE	NA	0.0614375	0.053893	1.06336	0.254291	logistic	31800	369	31431	NA	NA	0		FALSE	Dermatochalasis	sense organs
611	SCORE	NA	0.0205365	0.0180247	1.02075	0.254554	logistic	34169	4359	29810	NA	NA	0		FALSE	Abnormal findings on mammogram or breast exam	genitourinary
952	SCORE	NA	0.128239	0.112586	1.13683	0.25469	logistic	35772	82	35690	NA	NA	0		FALSE	Spinal cord injury without evidence of spinal bone injury	injuries & poisonings
739	SCORE	NA	0.0756217	0.0664733	1.07855	0.255277	logistic	31243	238	31005	NA	NA	0		FALSE	Contracture of joint	musculoskeletal
610.8	SCORE	NA	0.0612106	0.0538406	1.06312	0.255586	logistic	11618	372	11246	NA	NA	0		FALSE	Other specified benign mammary dysplasias	genitourinary
274.1	SCORE	NA	0.0201261	0.017719	1.02033	0.256019	logistic	34559	3862	30697	NA	NA	0		FALSE	Gout	endocrine/metabolic
170	SCORE	NA	-0.0415615	0.0366314	0.95929	0.256549	logistic	35778	791	34987	NA	NA	0		FALSE	Cancer of bone and connective tissue	neoplasms
509.2	SCORE	NA	-0.0525134	0.046409	0.948842	0.25783	logistic	23911	496	23415	NA	NA	0		FALSE	Respiratory insufficiency	respiratory
755.6	SCORE	NA	0.112945	0.0999593	1.11957	0.258515	logistic	35157	104	35053	NA	NA	0		FALSE	Other congenital anomalies of lower limb, including pelvic girdle	congenital anomalies
513.4	SCORE	NA	0.0671015	0.0594104	1.0694	0.258705	logistic	33961	297	33664	NA	NA	0		FALSE	Hyperventilation	respiratory
292.11	SCORE	NA	-0.0476007	0.0422103	0.953514	0.259445	logistic	29658	594	29064	NA	NA	0		FALSE	Aphasia	mental disorders
257	SCORE	NA	-0.0365619	0.0325043	0.964098	0.260659	logistic	17279	1063	16216	NA	NA	0		FALSE	Testicular dysfunction	endocrine/metabolic
478	SCORE	NA	0.0402763	0.0358394	1.0411	0.261098	logistic	24073	842	23231	NA	NA	0		FALSE	Throat pain	respiratory
370.31	SCORE	NA	0.0888317	0.0792365	1.0929	0.262247	logistic	31598	167	31431	NA	NA	0		FALSE	Keratoconjunctivitis sicca	sense organs
635.2	SCORE	NA	0.0648599	0.0579714	1.06701	0.263214	logistic	15741	333	15408	NA	NA	0		FALSE	Antepartum hemorrhage, abruptio placentae, and placenta previa	pregnancy complications
536	SCORE	NA	0.0284478	0.0254928	1.02886	0.264458	logistic	31877	1694	30183	NA	NA	0		FALSE	Disorders of function of stomach	digestive
241.1	SCORE	NA	0.024015	0.0216163	1.02431	0.266582	logistic	28166	2528	25638	NA	NA	0		FALSE	Nontoxic uninodular goiter	endocrine/metabolic
772.2	SCORE	NA	0.0360116	0.0325018	1.03667	0.267867	logistic	33226	1015	32211	NA	NA	0		FALSE	Spasm of muscle	symptoms
565	SCORE	NA	0.0222977	0.0201424	1.02255	0.268292	logistic	31260	2815	28445	NA	NA	0		FALSE	Anal and rectal conditions	digestive
289.9	SCORE	NA	-0.0792073	0.0715845	0.923848	0.268516	logistic	25927	205	25722	NA	NA	0		FALSE	Abnormality of red blood cells	hematopoietic
702	SCORE	NA	-0.0154302	0.0139754	0.984688	0.26955	logistic	33382	7008	26374	NA	NA	0		FALSE	Degenerative skin conditions and other dermatoses	dermatologic
250.41	SCORE	NA	0.0255591	0.0231638	1.02589	0.26985	logistic	24601	2175	22426	NA	NA	0		FALSE	Impaired fasting glucose	endocrine/metabolic
601.11	SCORE	NA	-0.0737909	0.0670181	0.928866	0.270871	logistic	11820	238	11582	NA	NA	0		FALSE	Acute prostatitis	genitourinary
362.23	SCORE	NA	-0.0876946	0.0800067	0.916041	0.273039	logistic	31484	166	31318	NA	NA	0		FALSE	Cystoid macular degeneration of retina	sense organs
568.1	SCORE	NA	0.0379861	0.0346737	1.03872	0.273284	logistic	29331	886	28445	NA	NA	0		FALSE	Peritoneal adhesions (postoperative) (postinfection)	digestive
495.2	SCORE	NA	0.0340405	0.0311032	1.03463	0.273764	logistic	27159	1127	26032	NA	NA	0		FALSE	Asthma with exacerbation	respiratory
430	SCORE	NA	-0.0365374	0.0333916	0.964122	0.273864	logistic	29613	973	28640	NA	NA	0		FALSE	Intracranial hemorrhage	circulatory system
394.7	SCORE	NA	-0.0298844	0.0273782	0.970558	0.275036	logistic	27079	1533	25546	NA	NA	0		FALSE	Disease of tricuspid valve	circulatory system
395.3	SCORE	NA	-0.0370849	0.0340068	0.963594	0.275487	logistic	26499	953	25546	NA	NA	0		FALSE	Nonrheumatic tricuspid valve disorders	circulatory system
550.4	SCORE	NA	0.0328285	0.0301043	1.03337	0.275496	logistic	29774	1201	28573	NA	NA	0		FALSE	Umbilical hernia	digestive
733.9	SCORE	NA	-0.125658	0.115258	0.881917	0.275614	logistic	26670	78	26592	NA	NA	0		FALSE	Chondromalacia	musculoskeletal
687	SCORE	NA	-0.0217252	0.0199474	0.978509	0.2761	logistic	28741	2930	25811	NA	NA	0		FALSE	Symptoms affecting skin	dermatologic
720.1	SCORE	NA	0.0252968	0.0232412	1.02562	0.276399	logistic	29000	2190	26810	NA	NA	0		FALSE	Spinal stenosis of lumbar region	musculoskeletal
781.2	SCORE	NA	0.113501	0.104318	1.12019	0.276584	logistic	31892	96	31796	NA	NA	0		FALSE	Abnormal posture	symptoms
250.25	SCORE	NA	0.0464269	0.0427074	1.04752	0.276995	logistic	23025	599	22426	NA	NA	0		FALSE	Diabetes type 2 with peripheral circulatory disorders	endocrine/metabolic
300.11	SCORE	NA	0.0226433	0.0208346	1.0229	0.277119	logistic	24006	2804	21202	NA	NA	0		FALSE	Generalized anxiety disorder	mental disorders
747.11	SCORE	NA	-0.0337753	0.0310957	0.966789	0.277404	logistic	33678	1105	32573	NA	NA	0		FALSE	Cardiac shunt/ heart septal defect	congenital anomalies
332	SCORE	NA	-0.0625272	0.0575931	0.939387	0.277624	logistic	29077	327	28750	NA	NA	0		FALSE	Parkinson's disease	neurological
257.1	SCORE	NA	-0.0354021	0.0326138	0.965217	0.277704	logistic	17271	1055	16216	NA	NA	0		FALSE	Testicular hypofunction	endocrine/metabolic
454.11	SCORE	NA	-0.0427762	0.039409	0.958126	0.277725	logistic	26304	702	25602	NA	NA	0		FALSE	Varicose veins of lower extremity, symptomtic	circulatory system
194	SCORE	NA	0.0903571	0.0832716	1.09457	0.277882	logistic	33751	150	33601	NA	NA	0		FALSE	Cancer of other endocrine glands	neoplasms
362.31	SCORE	NA	-0.130753	0.120895	0.877434	0.279454	logistic	31390	72	31318	NA	NA	0		FALSE	Separation of retinal layers	sense organs
601.12	SCORE	NA	-0.0636276	0.0588518	0.938354	0.279631	logistic	11899	317	11582	NA	NA	0		FALSE	Chronic prostatitis	genitourinary
286.11	SCORE	NA	0.137124	0.126851	1.14697	0.279705	logistic	28304	65	28239	NA	NA	0		FALSE	Von willebrand's disease	hematopoietic
732	SCORE	NA	0.101416	0.0939279	1.10674	0.280265	logistic	26710	118	26592	NA	NA	0		FALSE	Osteochondropathies	musculoskeletal
964	SCORE	NA	0.110352	0.102451	1.11667	0.281426	logistic	34147	100	34047	NA	NA	0		FALSE	Poisoning by agents primarily affecting blood constituents	injuries & poisonings
198.3	SCORE	NA	-0.0309501	0.0288128	0.969524	0.282742	logistic	28756	1315	27441	NA	NA	0		FALSE	Secondary malignant neoplasm of digestive systems	neoplasms
475.9	SCORE	NA	-0.0274574	0.0256632	0.972916	0.284658	logistic	24933	1702	23231	NA	NA	0		FALSE	Postnasal drip	respiratory
200.1	SCORE	NA	0.0976692	0.0913073	1.1026	0.284765	logistic	28751	126	28625	NA	NA	0		FALSE	Polycythemia vera	neoplasms
366	SCORE	NA	0.0185481	0.0173868	1.01872	0.286068	logistic	35705	4125	31580	NA	NA	0		FALSE	Cataract	sense organs
747	SCORE	NA	-0.0202253	0.018992	0.979978	0.286903	logistic	35740	3167	32573	NA	NA	0		FALSE	Cardiac and circulatory congenital anomalies	congenital anomalies
447	SCORE	NA	0.021068	0.0197873	1.02129	0.287001	logistic	29105	3204	25901	NA	NA	0		FALSE	Other disorders of arteries and arterioles	circulatory system
446.6	SCORE	NA	-0.192747	0.181405	0.824691	0.287999	logistic	25933	32	25901	NA	NA	0		FALSE	Polyarteritis nodosa	circulatory system
755.4	SCORE	NA	-0.164261	0.154797	0.848521	0.288628	logistic	35096	43	35053	NA	NA	0		FALSE	Congenital anomalies of upper limb, including shoulder girdle	congenital anomalies
803.2	SCORE	NA	0.0483282	0.0455505	1.04952	0.288699	logistic	30963	513	30450	NA	NA	0		FALSE	Fracture of radius and ulna	injuries & poisonings
301.1	SCORE	NA	0.231917	0.21863	1.26101	0.288795	logistic	21224	22	21202	NA	NA	0		FALSE	Schizoid personality disorder	mental disorders
300.8	SCORE	NA	0.0638444	0.0602324	1.06593	0.289159	logistic	21494	292	21202	NA	NA	0		FALSE	Acute reaction to stress	mental disorders
323.2	SCORE	NA	0.220083	0.207724	1.24618	0.289375	logistic	34997	24	34973	NA	NA	0		FALSE	Acute (transverse) myelitis	neurological
110.2	SCORE	NA	0.0552396	0.0522242	1.05679	0.290174	logistic	30668	388	30280	NA	NA	0		FALSE	Dermatomycoses	infectious diseases
362.3	SCORE	NA	0.0729425	0.0689702	1.07567	0.29024	logistic	31541	223	31318	NA	NA	0		FALSE	Other nondiabetic retinopathy	sense organs
218.1	SCORE	NA	0.0303987	0.0287665	1.03087	0.29063	logistic	14685	1383	13302	NA	NA	0		FALSE	Uterine leiomyoma	neoplasms
133	SCORE	NA	-0.162381	0.153674	0.850118	0.290668	logistic	34087	44	34043	NA	NA	0		FALSE	Arthropod-borne diseases	infectious diseases
508	SCORE	NA	0.0135175	0.0128	1.01361	0.290942	logistic	32915	9500	23415	NA	NA	0		FALSE	Pulmonary collapse; interstitial and compensatory emphysema	respiratory
601.1	SCORE	NA	-0.042134	0.0399286	0.958741	0.291319	logistic	12301	719	11582	NA	NA	0		FALSE	Prostatitis	genitourinary
707.3	SCORE	NA	-0.0449737	0.0426709	0.956023	0.291898	logistic	34620	579	34041	NA	NA	0		FALSE	Chronic ulcer of unspecified site	dermatologic
710.1	SCORE	NA	-0.0414988	0.0393818	0.95935	0.291995	logistic	31188	686	30502	NA	NA	0		FALSE	Osteomyelitis	musculoskeletal
376	SCORE	NA	-0.0917478	0.0870699	0.912335	0.292008	logistic	31443	137	31306	NA	NA	0		FALSE	Disorders of the orbit	sense organs
964.1	SCORE	NA	0.110379	0.10521	1.1167	0.294121	logistic	34142	95	34047	NA	NA	0		FALSE	Anticoagulants causing adverse effects	injuries & poisonings
428.3	SCORE	NA	0.0195584	0.0186888	1.01975	0.295318	logistic	23077	4227	18850	NA	NA	0		FALSE	Heart failure with reduced EF [Systolic or combined heart failure]	circulatory system
242.1	SCORE	NA	0.0573371	0.0548664	1.05901	0.296008	logistic	25996	358	25638	NA	NA	0		FALSE	Graves' disease	endocrine/metabolic
286.13	SCORE	NA	-0.217483	0.208312	0.804541	0.296474	logistic	28263	24	28239	NA	NA	0		FALSE	Congenital factor VIII disorder	hematopoietic
715	SCORE	NA	0.0439808	0.0422283	1.04496	0.297643	logistic	30797	594	30203	NA	NA	0		FALSE	Other inflammatory spondylopathies	musculoskeletal
386.2	SCORE	NA	0.0340095	0.0326553	1.03459	0.297658	logistic	29086	1033	28053	NA	NA	0		FALSE	Peripheral or central vertigo	sense organs
287.2	SCORE	NA	-0.194016	0.18642	0.823645	0.297993	logistic	28269	30	28239	NA	NA	0		FALSE	Allergic purpura	hematopoietic
337	SCORE	NA	-0.0518203	0.0498326	0.9495	0.298393	logistic	29176	426	28750	NA	NA	0		FALSE	Disorders of the autonomic nervous system	neurological
573.1	SCORE	NA	-0.037727	0.0362911	0.962976	0.298543	logistic	28873	818	28055	NA	NA	0		FALSE	Chronic passive congestion of liver	digestive
389.2	SCORE	NA	0.0448677	0.0432484	1.04589	0.299529	logistic	24031	572	23459	NA	NA	0		FALSE	Conductive hearing loss	sense organs
818	SCORE	NA	0.0637121	0.0614461	1.06579	0.299792	logistic	34777	280	34497	NA	NA	0		FALSE	Intracranial hemorrhage (injury)	injuries & poisonings
426.31	SCORE	NA	-0.0255624	0.0246678	0.974762	0.300078	logistic	16436	2264	14172	NA	NA	0		FALSE	Right bundle branch block	circulatory system
290.16	SCORE	NA	0.0959626	0.0926071	1.10072	0.300093	logistic	29189	125	29064	NA	NA	0		FALSE	Vascular dementia	mental disorders
291.1	SCORE	NA	0.153717	0.148367	1.16616	0.300174	logistic	29111	47	29064	NA	NA	0		FALSE	Transient mental disorders due to conditions classified elsewhere	mental disorders
519	SCORE	NA	0.0195158	0.0190015	1.01971	0.304389	logistic	34834	3173	31661	NA	NA	0		FALSE	Other diseases of respiratory system, not elsewhere classified	respiratory
736.1	SCORE	NA	-0.174794	0.170272	0.83963	0.304628	logistic	31041	36	31005	NA	NA	0		FALSE	Acquired deformities of forearm	musculoskeletal
418	SCORE	NA	0.0119447	0.011646	1.01202	0.305054	logistic	35592	11400	24192	NA	NA	0		FALSE	Nonspecific chest pain	circulatory system
218	SCORE	NA	0.029349	0.0286359	1.02978	0.305409	logistic	14699	1397	13302	NA	NA	0		FALSE	Benign neoplasm of uterus	neoplasms
191.1	SCORE	NA	-0.046254	0.0452058	0.954799	0.306219	logistic	34803	515	34288	NA	NA	0		FALSE	Cancer of brain and nervous system	neoplasms
260.22	SCORE	NA	-0.0271535	0.0265545	0.973212	0.306517	logistic	26877	1574	25303	NA	NA	0		FALSE	Nutritional marasmus	endocrine/metabolic
571.81	SCORE	NA	0.0414434	0.0405839	1.04231	0.30717	logistic	28705	650	28055	NA	NA	0		FALSE	Portal hypertension	digestive
756.21	SCORE	NA	-0.130856	0.128155	0.877344	0.307218	logistic	35116	63	35053	NA	NA	0		FALSE	Pectus excavatum	congenital anomalies
602	SCORE	NA	-0.0394557	0.0387306	0.961313	0.308335	logistic	12372	790	11582	NA	NA	0		FALSE	Other disorders of prostate	genitourinary
446.4	SCORE	NA	0.106845	0.105334	1.11276	0.310417	logistic	25996	95	25901	NA	NA	0		FALSE	Wegener's granulomatosis	circulatory system
433.12	SCORE	NA	-0.0389999	0.0385723	0.961751	0.311975	logistic	29378	738	28640	NA	NA	0		FALSE	Cerebral atherosclerosis	circulatory system
709.3	SCORE	NA	-0.0882262	0.0874145	0.915554	0.312838	logistic	26877	138	26739	NA	NA	0		FALSE	Systemic sclerosis	dermatologic
853	SCORE	NA	-0.0749115	0.0744296	0.927826	0.314188	logistic	29393	189	29204	NA	NA	0		FALSE	Complication of colostomy or enterostomy	injuries & poisonings
586.11	SCORE	NA	0.196189	0.195441	1.21676	0.315462	logistic	24227	28	24199	NA	NA	0		FALSE	Small kidney	genitourinary
599.8	SCORE	NA	0.0297214	0.0296361	1.03017	0.31592	logistic	24928	1261	23667	NA	NA	0		FALSE	Other symptoms involving urinary system	genitourinary
242.2	SCORE	NA	0.135969	0.135764	1.14565	0.316579	logistic	25695	57	25638	NA	NA	0		FALSE	Toxic multinodular goiter	endocrine/metabolic
573.2	SCORE	NA	0.0460601	0.046025	1.04714	0.316941	logistic	28559	504	28055	NA	NA	0		FALSE	Liver replaced by transplant	digestive
283.1	SCORE	NA	-0.144146	0.144627	0.865761	0.318924	logistic	22628	50	22578	NA	NA	0		FALSE	Autoimmune hemolytic anemias	hematopoietic
740.3	SCORE	NA	-0.0686912	0.0689584	0.933615	0.319189	logistic	26348	227	26121	NA	NA	0		FALSE	Osteoarthrosis involving more than one site, but not specified as generalized	musculoskeletal
276.6	SCORE	NA	0.0192755	0.0193954	1.01946	0.320313	logistic	27786	3212	24574	NA	NA	0		FALSE	Fluid overload	endocrine/metabolic
300.13	SCORE	NA	0.0580217	0.0584173	1.05974	0.320599	logistic	21512	310	21202	NA	NA	0		FALSE	Phobia	mental disorders
727.2	SCORE	NA	-0.0661255	0.0667249	0.936013	0.321677	logistic	24263	237	24026	NA	NA	0		FALSE	Bursitis disorders	musculoskeletal
580.1	SCORE	NA	0.0444474	0.0448981	1.04545	0.322193	logistic	24726	527	24199	NA	NA	0		FALSE	Glomerulonephritis	genitourinary
350.6	SCORE	NA	-0.0349426	0.0353426	0.965661	0.322819	logistic	32332	856	31476	NA	NA	0		FALSE	Disturbances of sensation of smell and taste	neurological
636.1	SCORE	NA	-0.113024	0.114534	0.893129	0.32373	logistic	15488	80	15408	NA	NA	0		FALSE	Threatened premature labor	pregnancy complications
245.2	SCORE	NA	0.0331981	0.0336532	1.03376	0.323899	logistic	26618	980	25638	NA	NA	0		FALSE	Chronic thyroiditis	endocrine/metabolic
367.8	SCORE	NA	0.0324732	0.03293	1.03301	0.324071	logistic	32673	997	31676	NA	NA	0		FALSE	Hypermetropia	sense organs
643.1	SCORE	NA	0.162544	0.164951	1.1765	0.324425	logistic	16597	39	16558	NA	NA	0		FALSE	Hyperemesis gravidarum	pregnancy complications
480.5	SCORE	NA	0.0599625	0.0608751	1.0618	0.324619	logistic	29278	284	28994	NA	NA	0		FALSE	Bronchopneumonia and lung abscess	respiratory
523.3	SCORE	NA	0.0796899	0.081144	1.08295	0.326061	logistic	33313	158	33155	NA	NA	0		FALSE	Periodontitis (acute or chronic)	digestive
474.2	SCORE	NA	0.0468057	0.0476789	1.04792	0.326254	logistic	23700	469	23231	NA	NA	0		FALSE	Chronic tonsillitis and adenoiditis	respiratory
411.41	SCORE	NA	-0.0567045	0.0578774	0.944873	0.327218	logistic	23517	318	23199	NA	NA	0		FALSE	Aneurysm and dissection of heart	circulatory system
535	SCORE	NA	0.0185145	0.0189406	1.01869	0.32832	logistic	33384	3201	30183	NA	NA	0		FALSE	Gastritis and duodenitis	digestive
560.3	SCORE	NA	-0.0882188	0.0903699	0.915561	0.328967	logistic	19705	130	19575	NA	NA	0		FALSE	Peritoneal or intestinal adhesions	digestive
285.21	SCORE	NA	-0.0253803	0.0260538	0.974939	0.329982	logistic	24257	1679	22578	NA	NA	0		FALSE	Anemia in chronic kidney disease	hematopoietic
528.12	SCORE	NA	0.061697	0.0634921	1.06364	0.331187	logistic	32512	260	32252	NA	NA	0		FALSE	Oral aphthae	digestive
750.11	SCORE	NA	0.114868	0.118302	1.12173	0.331561	logistic	34221	75	34146	NA	NA	0		FALSE	Esophageal atresia/tracheoesophageal fistula	congenital anomalies
323.8	SCORE	NA	0.0849993	0.0876087	1.08872	0.33194	logistic	35109	136	34973	NA	NA	0		FALSE	Encephalitis, non-infectious	neurological
295	SCORE	NA	0.04459	0.0459996	1.0456	0.332367	logistic	21704	502	21202	NA	NA	0		FALSE	Schizophrenia and other psychotic disorders	mental disorders
751.1	SCORE	NA	0.0680361	0.07021	1.0704	0.332527	logistic	34359	213	34146	NA	NA	0		FALSE	Congenital anomalies of genital organs	congenital anomalies
701	SCORE	NA	-0.014544	0.0150473	0.985561	0.33377	logistic	35497	5457	30040	NA	NA	0		FALSE	Other hypertrophic and atrophic conditions of skin	dermatologic
750.21	SCORE	NA	-0.0684314	0.070878	0.933858	0.334304	logistic	34354	208	34146	NA	NA	0		FALSE	Congenital anomalies of intestine	congenital anomalies
705.1	SCORE	NA	0.0856371	0.0887873	1.08941	0.334786	logistic	29676	133	29543	NA	NA	0		FALSE	Dyshidrosis	dermatologic
198.1	SCORE	NA	-0.0191927	0.0199392	0.98099	0.335767	logistic	30334	2893	27441	NA	NA	0		FALSE	Secondary malignancy of lymph nodes	neoplasms
377.1	SCORE	NA	0.0884568	0.0919448	1.09249	0.336017	logistic	31430	124	31306	NA	NA	0		FALSE	Optic atrophy	sense organs
346.1	SCORE	NA	0.0356979	0.0371692	1.03634	0.336845	logistic	29527	777	28750	NA	NA	0		FALSE	Nonspecific abnormal findings on radiological and other examination of skull and head	neurological
253.3	SCORE	NA	0.0977251	0.102114	1.10266	0.338558	logistic	30196	100	30096	NA	NA	0		FALSE	Diabetes insipidus	endocrine/metabolic
750.1	SCORE	NA	0.0622979	0.0652861	1.06428	0.339968	logistic	34393	247	34146	NA	NA	0		FALSE	Upper gastrointestinal congenital anomalies	congenital anomalies
313.2	SCORE	NA	-0.129906	0.136311	0.878178	0.340583	logistic	34124	56	34068	NA	NA	0		FALSE	Tics and stuttering	mental disorders
290.2	SCORE	NA	-0.0327467	0.0343728	0.967784	0.340746	logistic	29987	923	29064	NA	NA	0		FALSE	Delirium due to conditions classified elsewhere	mental disorders
288.11	SCORE	NA	-0.0239743	0.0252347	0.976311	0.342084	logistic	27457	1735	25722	NA	NA	0		FALSE	Neutropenia	hematopoietic
706.2	SCORE	NA	-0.0218541	0.0230592	0.978383	0.343262	logistic	31647	2104	29543	NA	NA	0		FALSE	Sebaceous cyst	dermatologic
348.9	SCORE	NA	-0.0236894	0.0249988	0.976589	0.343324	logistic	30518	1768	28750	NA	NA	0		FALSE	Other conditions of brain, NOS	neurological
198.7	SCORE	NA	-0.0577592	0.0609819	0.943877	0.343561	logistic	27724	283	27441	NA	NA	0		FALSE	Secondary malignant neoplasm of skin	neoplasms
769	SCORE	NA	0.0774082	0.0818092	1.08048	0.344045	logistic	35797	156	35641	NA	NA	0		FALSE	Nonallopathic lesions NEC	symptoms
271.9	SCORE	NA	0.133583	0.141187	1.14292	0.344074	logistic	30854	53	30801	NA	NA	0		FALSE	Other disorders of carbohydrate transport and metabolism	endocrine/metabolic
646	SCORE	NA	0.0340021	0.0360063	1.03459	0.344998	logistic	16715	988	15727	NA	NA	0		FALSE	Other complications of pregnancy NEC	pregnancy complications
597	SCORE	NA	0.0402059	0.0426226	1.04103	0.345528	logistic	32205	587	31618	NA	NA	0		FALSE	Other disorders of urethra and urinary tract	genitourinary
286.5	SCORE	NA	-0.192068	0.203973	0.825251	0.34638	logistic	28264	25	28239	NA	NA	0		FALSE	Hemorrhagic disorder due to intrinsic circulating anticoagulants	hematopoietic
245.1	SCORE	NA	0.148755	0.158649	1.16039	0.34843	logistic	25680	42	25638	NA	NA	0		FALSE	Thyroiditis, acute and subacute	endocrine/metabolic
259.2	SCORE	NA	-0.135474	0.14449	0.873302	0.34845	logistic	30145	49	30096	NA	NA	0		FALSE	Carcinoid syndrome	endocrine/metabolic
250.13	SCORE	NA	0.0720533	0.0768519	1.07471	0.34847	logistic	22607	181	22426	NA	NA	0		FALSE	Type 1 diabetes with ophthalmic manifestations	endocrine/metabolic
818.2	SCORE	NA	-0.103793	0.110881	0.901412	0.349238	logistic	34582	85	34497	NA	NA	0		FALSE	Subarachnoid hemorrhage (injury)	injuries & poisonings
585.2	SCORE	NA	0.0367578	0.0392888	1.03744	0.34949	logistic	24899	700	24199	NA	NA	0		FALSE	Renal failure NOS	genitourinary
151	SCORE	NA	-0.0657147	0.0703466	0.936398	0.350223	logistic	31138	213	30925	NA	NA	0		FALSE	Cancer of stomach	neoplasms
571.6	SCORE	NA	0.0843937	0.0904624	1.08806	0.350864	logistic	28185	130	28055	NA	NA	0		FALSE	Primary biliary cirrhosis	digestive
743.2	SCORE	NA	0.0434967	0.0466337	1.04446	0.350959	logistic	30272	491	29781	NA	NA	0		FALSE	Pathologic fracture	musculoskeletal
715.2	SCORE	NA	0.0843935	0.0905301	1.08806	0.351225	logistic	30330	127	30203	NA	NA	0		FALSE	Ankylosing spondylitis	musculoskeletal
528.6	SCORE	NA	-0.0770525	0.0830339	0.925841	0.353426	logistic	32404	152	32252	NA	NA	0		FALSE	Leukoplakia of oral mucosa	digestive
523	SCORE	NA	0.0453129	0.0489081	1.04636	0.354191	logistic	33593	438	33155	NA	NA	0		FALSE	Gingival and periodontal diseases	digestive
251.8	SCORE	NA	0.206003	0.222919	1.22876	0.355427	logistic	30117	21	30096	NA	NA	0		FALSE	Abnormality of secretion of glucagon or gastrin	endocrine/metabolic
599.3	SCORE	NA	0.0181217	0.019656	1.01829	0.356559	logistic	26732	3065	23667	NA	NA	0		FALSE	Dysuria	genitourinary
967	SCORE	NA	0.0816702	0.0885937	1.0851	0.356606	logistic	34180	133	34047	NA	NA	0		FALSE	Adverse effects of sedatives or other central nervous system depressants and anesthetics	injuries & poisonings
411	SCORE	NA	0.0120959	0.0131313	1.01217	0.356974	logistic	34709	11510	23199	NA	NA	0		FALSE	Ischemic Heart Disease	circulatory system
255.1	SCORE	NA	0.0535143	0.0581227	1.05497	0.3572	logistic	30406	310	30096	NA	NA	0		FALSE	Adrenal hyperfunction	endocrine/metabolic
292.2	SCORE	NA	-0.037067	0.040319	0.963612	0.357916	logistic	29733	669	29064	NA	NA	0		FALSE	Mild cognitive impairment	mental disorders
429	SCORE	NA	0.0136434	0.014903	1.01374	0.359942	logistic	26218	7368	18850	NA	NA	0		FALSE	Ill-defined descriptions and complications of heart disease	circulatory system
655.1	SCORE	NA	0.0367387	0.0401772	1.03742	0.360498	logistic	16172	758	15414	NA	NA	0		FALSE	Abnormality in fetal heart rate or rhythm	pregnancy complications
008.52	SCORE	NA	-0.0368472	0.0405012	0.963823	0.362938	logistic	34420	643	33777	NA	NA	0		FALSE	Intestinal infection due to C. difficile	infectious diseases
573.6	SCORE	NA	-0.0327494	0.0360824	0.967781	0.364074	logistic	28881	826	28055	NA	NA	0		FALSE	Nonspecific elevation of levels of transaminase or lactic acid dehydrogenase [LDH]	digestive
505	SCORE	NA	0.0226641	0.0249742	1.02292	0.364142	logistic	25269	1854	23415	NA	NA	0		FALSE	Other pulmonary inflamation or edema	respiratory
473.3	SCORE	NA	0.0431173	0.047577	1.04406	0.364797	logistic	23699	468	23231	NA	NA	0		FALSE	Paralysis/spasm of vocal cords or larynx	respiratory
241	SCORE	NA	0.0175586	0.0194105	1.01771	0.36568	logistic	28883	3245	25638	NA	NA	0		FALSE	Nontoxic nodular goiter	endocrine/metabolic
359.2	SCORE	NA	0.0432728	0.0479242	1.04422	0.366556	logistic	32603	460	32143	NA	NA	0		FALSE	Myopathy	neurological
145.5	SCORE	NA	-0.13006	0.144087	0.878043	0.366713	logistic	34732	50	34682	NA	NA	0		FALSE	Cancer of the mouth floor	neoplasms
729.7	SCORE	NA	-0.131492	0.145897	0.876786	0.367447	logistic	24074	48	24026	NA	NA	0		FALSE	Nontraumatic compartment syndrome	musculoskeletal
264.9	SCORE	NA	0.189399	0.210623	1.20852	0.36853	logistic	25327	24	25303	NA	NA	0		FALSE	Lack of normal physiological development, unspecified	endocrine/metabolic
604	SCORE	NA	0.0450584	0.0502618	1.04609	0.37	logistic	11765	427	11338	NA	NA	0		FALSE	Disorders of penis	genitourinary
732.1	SCORE	NA	0.108587	0.121358	1.1147	0.370912	logistic	26663	71	26592	NA	NA	0		FALSE	Juvenile osteochondrosis	musculoskeletal
433.31	SCORE	NA	-0.0225507	0.0252116	0.977702	0.371077	logistic	30445	1805	28640	NA	NA	0		FALSE	Transient cerebral ischemia	circulatory system
676	SCORE	NA	-0.122206	0.136685	0.884966	0.371282	logistic	16351	57	16294	NA	NA	0		FALSE	Other disorders of the breast associated with childbirth and disorders of lactation	pregnancy complications
705.3	SCORE	NA	-0.081557	0.0915155	0.92168	0.372831	logistic	29669	126	29543	NA	NA	0		FALSE	Hidradenitis	dermatologic
079.9	SCORE	NA	0.0302748	0.0339752	1.03074	0.372883	logistic	28397	932	27465	NA	NA	0		FALSE	Viremia, NOS	infectious diseases
189	SCORE	NA	0.0233873	0.0263387	1.02366	0.374569	logistic	35783	1614	34169	NA	NA	0		FALSE	Cancer of urinary organs (incl. kidney and bladder)	neoplasms
578.1	SCORE	NA	-0.0497657	0.0560544	0.951452	0.374643	logistic	29143	332	28811	NA	NA	0		FALSE	Hematemesis	digestive
420.3	SCORE	NA	0.0279963	0.0315786	1.02839	0.375317	logistic	30082	1098	28984	NA	NA	0		FALSE	Endocarditis	circulatory system
994.1	SCORE	NA	-0.0384119	0.0434058	0.962316	0.376185	logistic	32915	559	32356	NA	NA	0		FALSE	Systemic inflammatory response syndrome (SIRS)	injuries & poisonings
674	SCORE	NA	-0.0667102	0.0753967	0.935466	0.376271	logistic	16483	189	16294	NA	NA	0		FALSE	Other complications of the puerperium NEC	pregnancy complications
695.7	SCORE	NA	-0.0294007	0.0332653	0.971027	0.376791	logistic	28120	980	27140	NA	NA	0		FALSE	Prurigo and Lichen	dermatologic
585.4	SCORE	NA	-0.0240524	0.0272175	0.976235	0.376854	logistic	25724	1525	24199	NA	NA	0		FALSE	Chronic kidney disease, Stage I or II	genitourinary
198.5	SCORE	NA	-0.0316818	0.0358744	0.968815	0.377166	logistic	28274	833	27441	NA	NA	0		FALSE	Secondary malignancy of brain/spine	neoplasms
501	SCORE	NA	-0.0287059	0.0326602	0.971702	0.379441	logistic	24454	1039	23415	NA	NA	0		FALSE	Pneumonitis due to inhalation of food or vomitus	respiratory
870.8	SCORE	NA	-0.137348	0.156739	0.871667	0.380876	logistic	31116	42	31074	NA	NA	0		FALSE	Open wound of genital organs	injuries & poisonings
441.1	SCORE	NA	-0.0932024	0.106395	0.911009	0.381029	logistic	25993	92	25901	NA	NA	0		FALSE	Acute vascular insufficiency of intestine	circulatory system
771	SCORE	NA	0.0176184	0.0201524	1.01777	0.381977	logistic	30706	2843	27863	NA	NA	0		FALSE	Musculoskeletal symptoms referable to limbs	symptoms
560.4	SCORE	NA	-0.028186	0.0322454	0.972208	0.382059	logistic	20640	1065	19575	NA	NA	0		FALSE	Other intestinal obstruction	digestive
386.3	SCORE	NA	-0.0868369	0.0993508	0.916827	0.382094	logistic	28160	107	28053	NA	NA	0		FALSE	Labyrinthitis	sense organs
202	SCORE	NA	-0.0268935	0.0308003	0.973465	0.382578	logistic	34337	1134	33203	NA	NA	0		FALSE	Cancer of other lymphoid, histiocytic tissue	neoplasms
772.3	SCORE	NA	0.0260526	0.029892	1.02639	0.383451	logistic	33424	1213	32211	NA	NA	0		FALSE	Muscle weakness	symptoms
733	SCORE	NA	-0.0145108	0.0166999	0.985594	0.384895	logistic	31420	4828	26592	NA	NA	0		FALSE	Other disorders of bone and cartilage	musculoskeletal
201	SCORE	NA	0.0519624	0.0598443	1.05334	0.385234	logistic	33497	294	33203	NA	NA	0		FALSE	Hodgkin's disease	neoplasms
747.2	SCORE	NA	-0.0543363	0.0626119	0.947114	0.385489	logistic	32839	266	32573	NA	NA	0		FALSE	Congenital anomalies of peripheral vascular system	congenital anomalies
359	SCORE	NA	0.0400074	0.0461239	1.04082	0.385728	logistic	32640	497	32143	NA	NA	0		FALSE	Muscular dystrophies and other myopathies	neurological
427.12	SCORE	NA	-0.0179028	0.0206512	0.982257	0.38599	logistic	17686	3514	14172	NA	NA	0		FALSE	Paroxysmal ventricular tachycardia	circulatory system
443.1	SCORE	NA	-0.0325236	0.0375447	0.968	0.386346	logistic	26671	770	25901	NA	NA	0		FALSE	Raynaud's syndrome	circulatory system
695.22	SCORE	NA	0.109201	0.12611	1.11539	0.386535	logistic	27208	68	27140	NA	NA	0		FALSE	Pemphigus and pemphigoid	dermatologic
371.3	SCORE	NA	-0.021941	0.0253546	0.978298	0.386837	logistic	33142	1711	31431	NA	NA	0		FALSE	Inflammation of eyelids	sense organs
286.6	SCORE	NA	-0.0697202	0.0807645	0.932655	0.387999	logistic	28399	160	28239	NA	NA	0		FALSE	Defibrination syndrome	hematopoietic
136	SCORE	NA	0.0363691	0.0421505	1.03704	0.388226	logistic	34636	593	34043	NA	NA	0		FALSE	Other infectious and parasitic diseases	infectious diseases
735.1	SCORE	NA	0.0562285	0.0652306	1.05784	0.38869	logistic	31252	247	31005	NA	NA	0		FALSE	Flat foot	musculoskeletal
627.4	SCORE	NA	-0.0785586	0.0914166	0.924448	0.390149	logistic	10735	125	10610	NA	NA	0		FALSE	Premenopausal menorrhagia	genitourinary
613.8	SCORE	NA	0.0329153	0.0383416	1.03346	0.390631	logistic	34059	745	33314	NA	NA	0		FALSE	Other specified disorders of breast	genitourinary
271	SCORE	NA	0.01487	0.0173237	1.01498	0.390693	logistic	34739	3938	30801	NA	NA	0		FALSE	Disorders of carbohydrate transport and metabolism	endocrine/metabolic
360.2	SCORE	NA	0.098901	0.115291	1.10396	0.390981	logistic	31708	79	31629	NA	NA	0		FALSE	Progressive myopia	sense organs
747.1	SCORE	NA	-0.0169639	0.0197939	0.983179	0.39143	logistic	35470	2897	32573	NA	NA	0		FALSE	Cardiac congenital anomalies	congenital anomalies
715.1	SCORE	NA	0.0513481	0.0599769	1.05269	0.391926	logistic	30495	292	30203	NA	NA	0		FALSE	Sacroiliitis NEC	musculoskeletal
371.2	SCORE	NA	0.044537	0.0522344	1.04554	0.39386	logistic	31816	385	31431	NA	NA	0		FALSE	Conjunctivitis, noninfectious	sense organs
721.2	SCORE	NA	0.036911	0.0433609	1.0376	0.39463	logistic	27376	566	26810	NA	NA	0		FALSE	Spondylosis with myelopathy	musculoskeletal
442.1	SCORE	NA	0.0184797	0.0217114	1.01865	0.394686	logistic	28558	2657	25901	NA	NA	0		FALSE	Aortic aneurysm	circulatory system
647.1	SCORE	NA	0.0770457	0.090596	1.08009	0.395085	logistic	16427	131	16296	NA	NA	0		FALSE	Infections of genitourinary tract during pregnancy	pregnancy complications
750.13	SCORE	NA	0.0907909	0.107193	1.09504	0.397003	logistic	34237	91	34146	NA	NA	0		FALSE	Congenital anomalies of mouth/tongue	congenital anomalies
282.9	SCORE	NA	-0.0912648	0.107775	0.912776	0.397102	logistic	22668	90	22578	NA	NA	0		FALSE	Other hereditary hemolytic anemias	hematopoietic
723.1	SCORE	NA	-0.0717903	0.0848521	0.930726	0.397517	logistic	26955	145	26810	NA	NA	0		FALSE	Torticollis	musculoskeletal
112	SCORE	NA	0.0171314	0.0202492	1.01728	0.397538	logistic	33065	2785	30280	NA	NA	0		FALSE	Candidiasis	infectious diseases
527.7	SCORE	NA	0.0256992	0.0304453	1.02603	0.398609	logistic	33421	1169	32252	NA	NA	0		FALSE	Disturbance of salivary secretion	digestive
613.9	SCORE	NA	-0.0525442	0.0624188	0.948812	0.399899	logistic	33586	272	33314	NA	NA	0		FALSE	Breast disorder NOS	genitourinary
334.21	SCORE	NA	-0.142977	0.169927	0.866774	0.400122	logistic	28786	36	28750	NA	NA	0		FALSE	Amyotrophic Lateral Sclerosis	neurological
041	SCORE	NA	-0.0132176	0.0157174	0.986869	0.400374	logistic	33941	4912	29029	NA	NA	0		FALSE	Bacterial infection NOS	infectious diseases
174	SCORE	NA	0.0180516	0.0214854	1.01822	0.400808	logistic	33096	2876	30220	NA	NA	0		FALSE	Breast cancer	neoplasms
528.1	SCORE	NA	-0.0279267	0.0332454	0.97246	0.4009	logistic	33217	965	32252	NA	NA	0		FALSE	Stomatitis and mucositis	digestive
619.2	SCORE	NA	-0.0340417	0.0405498	0.966531	0.401187	logistic	14376	661	13715	NA	NA	0		FALSE	Disorders of uterus, NEC	genitourinary
735.23	SCORE	NA	-0.0574916	0.068487	0.94413	0.401215	logistic	31231	226	31005	NA	NA	0		FALSE	Hallux rigidus	musculoskeletal
634.3	SCORE	NA	0.0940121	0.112127	1.09857	0.401781	logistic	15491	83	15408	NA	NA	0		FALSE	Ectopic pregnancy	pregnancy complications
706.8	SCORE	NA	-0.0239654	0.0286163	0.97632	0.402327	logistic	30891	1348	29543	NA	NA	0		FALSE	Other specified diseases of sebaceous glands	dermatologic
580.2	SCORE	NA	0.0422266	0.0505601	1.04313	0.403619	logistic	24613	414	24199	NA	NA	0		FALSE	Nephrotic syndrome without mention of glomerulonephritis	genitourinary
601.3	SCORE	NA	-0.053094	0.0636841	0.948291	0.404446	logistic	11842	260	11582	NA	NA	0		FALSE	Orchitis and epididymitis	genitourinary
427	SCORE	NA	0.00991795	0.0119152	1.00997	0.405196	logistic	33343	19171	14172	NA	NA	0		FALSE	Cardiac dysrhythmias	circulatory system
425.2	SCORE	NA	-0.0210291	0.0252907	0.97919	0.405693	logistic	30726	1742	28984	NA	NA	0		FALSE	Secondary/extrinsic cardiomyopathies	circulatory system
444.1	SCORE	NA	0.0293939	0.0353543	1.02983	0.405741	logistic	26780	879	25901	NA	NA	0		FALSE	Arterial embolism and thrombosis of lower extremity artery	circulatory system
286.1	SCORE	NA	0.0556856	0.067246	1.05727	0.40762	logistic	28472	233	28239	NA	NA	0		FALSE	Congenital coagulation defects	hematopoietic
338.1	SCORE	NA	0.0119869	0.0144766	1.01206	0.407658	logistic	31064	6145	24919	NA	NA	0		FALSE	Acute pain	neurological
198.2	SCORE	NA	-0.0241687	0.0292635	0.976121	0.408862	logistic	28711	1270	27441	NA	NA	0		FALSE	Secondary malignancy of respiratory organs	neoplasms
716	SCORE	NA	-0.0159477	0.0193287	0.984179	0.409327	logistic	33665	3163	30502	NA	NA	0		FALSE	Other arthropathies	musculoskeletal
079.1	SCORE	NA	0.0428996	0.0520551	1.04383	0.409873	logistic	27853	388	27465	NA	NA	0		FALSE	Varicella infection	infectious diseases
687.4	SCORE	NA	0.0131312	0.0159582	1.01322	0.410592	logistic	30631	4820	25811	NA	NA	0		FALSE	Disturbance of skin sensation	dermatologic
420	SCORE	NA	0.0167171	0.0203589	1.01686	0.411578	logistic	31786	2802	28984	NA	NA	0		FALSE	Carditis	circulatory system
635	SCORE	NA	0.0409437	0.0498797	1.04179	0.411732	logistic	15867	459	15408	NA	NA	0		FALSE	Hemorrhage during pregnancy; childbirth and postpartum	pregnancy complications
530.12	SCORE	NA	-0.0530318	0.0646413	0.94835	0.411988	logistic	20699	252	20447	NA	NA	0		FALSE	Ulcer of esophagus	digestive
513.8	SCORE	NA	-0.0271586	0.0331375	0.973207	0.412459	logistic	34641	977	33664	NA	NA	0		FALSE	Disorders of diaphragm	respiratory
317.11	SCORE	NA	0.0416673	0.0508699	1.04255	0.412732	logistic	30092	408	29684	NA	NA	0		FALSE	Alcoholic liver damage	mental disorders
198.4	SCORE	NA	-0.0255103	0.0311622	0.974812	0.412998	logistic	28556	1115	27441	NA	NA	0		FALSE	Secondary malignant neoplasm of liver	neoplasms
134.1	SCORE	NA	-0.142679	0.1744	0.867032	0.413294	logistic	34077	34	34043	NA	NA	0		FALSE	Intestinal helminthiases	infectious diseases
287.31	SCORE	NA	-0.0551433	0.0674609	0.946349	0.413693	logistic	28471	232	28239	NA	NA	0		FALSE	Primary thrombocytopenia	hematopoietic
580.14	SCORE	NA	0.0572764	0.0701962	1.05895	0.41453	logistic	24412	213	24199	NA	NA	0		FALSE	Chronic glomerulonephritis, NOS	genitourinary
586.3	SCORE	NA	0.074888	0.0918769	1.07776	0.415021	logistic	24323	124	24199	NA	NA	0		FALSE	Vascular disorders of kidney/hypertrophy	genitourinary
364.9	SCORE	NA	-0.117461	0.144127	0.889175	0.415081	logistic	31680	51	31629	NA	NA	0		FALSE	Cornea replaced by transplant	sense organs
159.4	SCORE	NA	-0.0610301	0.0749251	0.940795	0.415331	logistic	31112	187	30925	NA	NA	0		FALSE	Malignant neoplasm of retroperitoneum and peritoneum	neoplasms
735.2	SCORE	NA	-0.0318326	0.0390834	0.968669	0.415371	logistic	31712	707	31005	NA	NA	0		FALSE	Acquired toe deformities	musculoskeletal
564.1	SCORE	NA	0.0194691	0.0239074	1.01966	0.415442	logistic	21670	2095	19575	NA	NA	0		FALSE	Irritable Bowel Syndrome	digestive
830	SCORE	NA	-0.0206455	0.0253525	0.979566	0.415453	logistic	34949	1703	33246	NA	NA	0		FALSE	Dislocation	injuries & poisonings
514.1	SCORE	NA	-0.042469	0.0521571	0.95842	0.415501	logistic	26395	391	26004	NA	NA	0		FALSE	Abnormal results of function study of pulmonary system	respiratory
499	SCORE	NA	0.0677814	0.0835956	1.07013	0.417467	logistic	35797	149	35648	NA	NA	0		FALSE	Cystic fibrosis	respiratory
155	SCORE	NA	-0.0401192	0.0494916	0.960675	0.417581	logistic	31356	431	30925	NA	NA	0		FALSE	Cancer of liver and intrahepatic bile duct	neoplasms
726.2	SCORE	NA	-0.0379076	0.0467875	0.962802	0.41782	logistic	24509	483	24026	NA	NA	0		FALSE	Synoviopathy	musculoskeletal
711.2	SCORE	NA	-0.13545	0.167438	0.873323	0.418542	logistic	30539	37	30502	NA	NA	0		FALSE	Reiter's disease	musculoskeletal
472	SCORE	NA	-0.0177309	0.0219278	0.982425	0.418743	logistic	25643	2412	23231	NA	NA	0		FALSE	Chronic pharyngitis and nasopharyngitis	respiratory
187.1	SCORE	NA	-0.12795	0.158715	0.879897	0.420147	logistic	16120	41	16079	NA	NA	0		FALSE	Malignant neoplasm of unspecified male genital organ	neoplasms
008.5	SCORE	NA	-0.0257437	0.0320032	0.974585	0.421159	logistic	34821	1044	33777	NA	NA	0		FALSE	Bacterial enteritis	infectious diseases
250.21	SCORE	NA	0.0289426	0.0359873	1.02937	0.421257	logistic	23270	844	22426	NA	NA	0		FALSE	Type 2 diabetes with ketoacidosis	endocrine/metabolic
426	SCORE	NA	0.0108905	0.0135531	1.01095	0.421662	logistic	26278	12106	14172	NA	NA	0		FALSE	Cardiac conduction disorders	circulatory system
626.1	SCORE	NA	-0.0192911	0.0240293	0.980894	0.42208	logistic	13184	2574	10610	NA	NA	0		FALSE	Irregular menstrual cycle/bleeding	genitourinary
271.3	SCORE	NA	0.0139491	0.0174153	1.01405	0.423152	logistic	34695	3894	30801	NA	NA	0		FALSE	Intestinal disaccharidase deficiencies and disaccharide malabsorption	endocrine/metabolic
131	SCORE	NA	0.120023	0.149885	1.12752	0.423265	logistic	34089	46	34043	NA	NA	0		FALSE	Protozoan infection	infectious diseases
279.11	SCORE	NA	0.0340972	0.0425999	1.03469	0.423476	logistic	33491	586	32905	NA	NA	0		FALSE	Deficiency of humoral immunity	endocrine/metabolic
244.2	SCORE	NA	0.018483	0.023101	1.01865	0.423657	logistic	27810	2172	25638	NA	NA	0		FALSE	Acquired hypothyroidism	endocrine/metabolic
204.22	SCORE	NA	-0.0838561	0.104843	0.919564	0.42381	logistic	33298	95	33203	NA	NA	0		FALSE	Myeloid leukemia, chronic	neoplasms
078	SCORE	NA	-0.0186901	0.0233725	0.981483	0.423906	logistic	29510	2045	27465	NA	NA	0		FALSE	Viral warts & HPV	infectious diseases
274	SCORE	NA	0.0139415	0.0174478	1.01404	0.424267	logistic	34701	4004	30697	NA	NA	0		FALSE	Gout and other crystal arthropathies	endocrine/metabolic
420.2	SCORE	NA	0.0201504	0.0252285	1.02035	0.424453	logistic	30736	1752	28984	NA	NA	0		FALSE	Pericarditis	circulatory system
174.11	SCORE	NA	0.0175371	0.0219609	1.01769	0.424546	logistic	14107	2750	11357	NA	NA	0		FALSE	Malignant neoplasm of female breast	neoplasms
368.9	SCORE	NA	-0.0308091	0.0386474	0.969661	0.425345	logistic	33026	708	32318	NA	NA	0		FALSE	Subjective visual disturbances	sense organs
627.5	SCORE	NA	-0.03987	0.0500253	0.960914	0.425452	logistic	11046	436	10610	NA	NA	0		FALSE	Premature menopause and other ovarian failure	genitourinary
907	SCORE	NA	-0.0667397	0.0837609	0.935439	0.425574	logistic	35740	148	35592	NA	NA	0		FALSE	Injuries to the nervous system	injuries & poisonings
451	SCORE	NA	-0.0308859	0.0388847	0.969586	0.427025	logistic	26317	715	25602	NA	NA	0		FALSE	Phlebitis and thrombophlebitis	circulatory system
592.2	SCORE	NA	0.0541109	0.0683269	1.0556	0.428395	logistic	27305	224	27081	NA	NA	0		FALSE	Urethritis and urethral syndrome	genitourinary
362.22	SCORE	NA	-0.0609389	0.0771348	0.940881	0.42951	logistic	31498	180	31318	NA	NA	0		FALSE	Macular degeneration, wet	sense organs
358	SCORE	NA	-0.0612416	0.0779259	0.940596	0.431929	logistic	32316	173	32143	NA	NA	0		FALSE	Myoneural disorders	neurological
711.3	SCORE	NA	0.17071	0.217562	1.18615	0.432659	logistic	30524	22	30502	NA	NA	0		FALSE	Behcet's syndrome	musculoskeletal
157	SCORE	NA	-0.0416516	0.0531178	0.959204	0.43296	logistic	31300	375	30925	NA	NA	0		FALSE	Pancreatic cancer	neoplasms
764	SCORE	NA	0.0164662	0.0210316	1.0166	0.433672	logistic	31965	2571	29394	NA	NA	0		FALSE	Sciatica	symptoms
759.1	SCORE	NA	-0.0904339	0.11563	0.913535	0.434158	logistic	34937	78	34859	NA	NA	0		FALSE	Anomalies of endocrine glands, congenital	congenital anomalies
304	SCORE	NA	0.0210767	0.0269821	1.0213	0.434721	logistic	22754	1552	21202	NA	NA	0		FALSE	Adjustment reaction	mental disorders
625.1	SCORE	NA	0.0447253	0.0572673	1.04574	0.434808	logistic	13479	325	13154	NA	NA	0		FALSE	Dyspareunia	genitourinary
270	SCORE	NA	-0.0234306	0.030036	0.976842	0.43534	logistic	34177	1194	32983	NA	NA	0		FALSE	Disorders of protein plasma/amino-acid transport and metabolism	endocrine/metabolic
252.1	SCORE	NA	-0.0257728	0.0330581	0.974557	0.435614	logistic	31085	989	30096	NA	NA	0		FALSE	Hyperparathyroidism	endocrine/metabolic
202.23	SCORE	NA	-0.113274	0.145535	0.892906	0.436376	logistic	33252	49	33203	NA	NA	0		FALSE	Lymphosarcoma	neoplasms
378.1	SCORE	NA	-0.0437814	0.0562965	0.957163	0.43675	logistic	31639	333	31306	NA	NA	0		FALSE	Strabismus (not specified as paralytic)	sense organs
081	SCORE	NA	-0.024299	0.0312642	0.975994	0.437032	logistic	34593	1097	33496	NA	NA	0		FALSE	Infection/inflammation of internal prosthetic device; implant; and graft	infectious diseases
599.6	SCORE	NA	0.0419189	0.0540064	1.04281	0.437641	logistic	24029	362	23667	NA	NA	0		FALSE	Oliguria and anuria	genitourinary
430.1	SCORE	NA	-0.0476208	0.0614565	0.953495	0.438417	logistic	28919	279	28640	NA	NA	0		FALSE	Subarachnoid hemorrhage	circulatory system
619.3	SCORE	NA	-0.0420364	0.0542504	0.958835	0.438424	logistic	14076	361	13715	NA	NA	0		FALSE	Noninflammatory disorders of cervix	genitourinary
288.3	SCORE	NA	-0.0561796	0.0725217	0.945369	0.438541	logistic	25920	198	25722	NA	NA	0		FALSE	Eosinophilia	hematopoietic
749.2	SCORE	NA	-0.156995	0.202823	0.854709	0.438902	logistic	35469	25	35444	NA	NA	0		FALSE	Congenital anomalies of skull and face bones	congenital anomalies
740.2	SCORE	NA	-0.0185188	0.023958	0.981652	0.439542	logistic	28256	2135	26121	NA	NA	0		FALSE	Osteoarthrosis, generalized	musculoskeletal
614.3	SCORE	NA	-0.0478425	0.0620006	0.953284	0.440324	logistic	14748	273	14475	NA	NA	0		FALSE	Pelvic inflammatory disease (PID)	genitourinary
285.3	SCORE	NA	-0.146628	0.190162	0.863615	0.440666	logistic	22607	29	22578	NA	NA	0		FALSE	Sideroblastic anemia	hematopoietic
204.21	SCORE	NA	-0.0511944	0.0664772	0.950094	0.441238	logistic	33438	235	33203	NA	NA	0		FALSE	Myeloid leukemia, acute	neoplasms
270.3	SCORE	NA	-0.0253347	0.0329611	0.974983	0.442116	logistic	33969	986	32983	NA	NA	0		FALSE	Disorders of plasma protein metabolism	endocrine/metabolic
426.7	SCORE	NA	0.0112586	0.0146598	1.01132	0.442492	logistic	22834	8662	14172	NA	NA	0		FALSE	Abnormal electrocardiogram [ECG] [EKG]	circulatory system
809	SCORE	NA	0.0188209	0.0245161	1.019	0.442668	logistic	32292	1842	30450	NA	NA	0		FALSE	Fracture of unspecified bones	injuries & poisonings
337.1	SCORE	NA	-0.0582686	0.0759274	0.943397	0.442829	logistic	28933	183	28750	NA	NA	0		FALSE	Peripheral autonomic neuropathy	neurological
041.4	SCORE	NA	-0.0265461	0.0346061	0.973803	0.443026	logistic	29929	900	29029	NA	NA	0		FALSE	E. coli	infectious diseases
704.8	SCORE	NA	0.0255681	0.0333775	1.0259	0.443659	logistic	32944	960	31984	NA	NA	0		FALSE	Other specified diseases of hair and hair follicles	dermatologic
604.1	SCORE	NA	0.110083	0.144009	1.11637	0.444619	logistic	11389	51	11338	NA	NA	0		FALSE	Redundant prepuce and phimosis/BXO	genitourinary
255.11	SCORE	NA	0.0621523	0.0813283	1.06412	0.444739	logistic	30254	158	30096	NA	NA	0		FALSE	Cushing's syndrome	endocrine/metabolic
612.3	SCORE	NA	-0.10432	0.137115	0.900937	0.446766	logistic	29866	56	29810	NA	NA	0		FALSE	Congenital anomalies of breast	genitourinary
735.3	SCORE	NA	0.0302765	0.039911	1.03074	0.448092	logistic	31681	676	31005	NA	NA	0		FALSE	Hallux valgus (Bunion)	musculoskeletal
580	SCORE	NA	0.0207256	0.0273429	1.02094	0.448459	logistic	25683	1484	24199	NA	NA	0		FALSE	Nephritis; nephrosis; renal sclerosis	genitourinary
526.9	SCORE	NA	0.0531253	0.0701086	1.05456	0.448596	logistic	33367	212	33155	NA	NA	0		FALSE	Jaw disease NOS	digestive
195.3	SCORE	NA	-0.0321558	0.0425292	0.968356	0.449597	logistic	28030	589	27441	NA	NA	0		FALSE	Malignant neoplasm of head, face, and neck	neoplasms
622.1	SCORE	NA	-0.0323674	0.0428275	0.968151	0.449792	logistic	15949	589	15360	NA	NA	0		FALSE	Polyp of corpus uteri	genitourinary
506	SCORE	NA	0.0158168	0.0209411	1.01594	0.450071	logistic	26121	2706	23415	NA	NA	0		FALSE	Empyema and pneumothorax	respiratory
164	SCORE	NA	0.0693104	0.0920245	1.07177	0.451346	logistic	34435	123	34312	NA	NA	0		FALSE	Cancer of intrathoracic organs	neoplasms
587	SCORE	NA	-0.0254463	0.0337939	0.974875	0.451458	logistic	25144	945	24199	NA	NA	0		FALSE	Kidney replaced by transpant	genitourinary
741	SCORE	NA	0.0116354	0.0154584	1.0117	0.451636	logistic	34703	5159	29544	NA	NA	0		FALSE	Symptoms and disorders of the joints	musculoskeletal
876	SCORE	NA	-0.0936944	0.124771	0.910561	0.452694	logistic	31141	67	31074	NA	NA	0		FALSE	Posttraumatic wound infection not elsewhere classified	injuries & poisonings
191	SCORE	NA	-0.0286243	0.0383777	0.971782	0.455753	logistic	35006	718	34288	NA	NA	0		FALSE	Manlignant and unknown neoplasms of brain and nervous system	neoplasms
938	SCORE	NA	-0.0145926	0.019569	0.985513	0.455848	logistic	30018	3051	26967	NA	NA	0		FALSE	Dermatitis due to solar radiation	dermatologic
671	SCORE	NA	0.0493778	0.0667008	1.05062	0.459125	logistic	16534	240	16294	NA	NA	0		FALSE	Venous/cerebrovascular complications embolism in pregnancy and the puerperium	pregnancy complications
593.2	SCORE	NA	-0.0196503	0.0265652	0.980541	0.459481	logistic	28647	1566	27081	NA	NA	0		FALSE	Microscopic hematuria	genitourinary
840.3	SCORE	NA	0.0326947	0.0442061	1.03324	0.459544	logistic	31705	546	31159	NA	NA	0		FALSE	Joint/ligament sprain	injuries & poisonings
204.12	SCORE	NA	-0.04508	0.0610469	0.955921	0.460242	logistic	33486	283	33203	NA	NA	0		FALSE	Lymphoid leukemia, chronic	neoplasms
369.2	SCORE	NA	0.0417902	0.0566011	1.04268	0.460315	logistic	31758	327	31431	NA	NA	0		FALSE	Eye infection, viral	sense organs
365.2	SCORE	NA	0.0454702	0.0616117	1.04652	0.460506	logistic	31909	280	31629	NA	NA	0		FALSE	Primary angle-closure glaucoma	sense organs
766	SCORE	NA	0.0204604	0.0277335	1.02067	0.460665	logistic	30812	1418	29394	NA	NA	0		FALSE	Neuralgia, neuritis, and radiculitis NOS	symptoms
586.12	SCORE	NA	-0.0999203	0.135524	0.90491	0.460947	logistic	24255	56	24199	NA	NA	0		FALSE	Vesicoureteral reflux	genitourinary
701.4	SCORE	NA	0.040675	0.0551753	1.04151	0.461004	logistic	30387	347	30040	NA	NA	0		FALSE	Keloid scar	dermatologic
366.1	SCORE	NA	0.130454	0.176992	1.13935	0.461086	logistic	31614	34	31580	NA	NA	0		FALSE	Nonsenile Cataract	sense organs
575.1	SCORE	NA	-0.052083	0.0709972	0.94925	0.463198	logistic	31658	209	31449	NA	NA	0		FALSE	Cholangitis	digestive
362.21	SCORE	NA	0.0593081	0.0808513	1.0611	0.463226	logistic	31484	166	31318	NA	NA	0		FALSE	Macular degeneration, dry	sense organs
070.9	SCORE	NA	0.0291459	0.0397681	1.02957	0.463622	logistic	28140	675	27465	NA	NA	0		FALSE	Hepatitis NOS	infectious diseases
456	SCORE	NA	-0.0210934	0.0288836	0.979127	0.465212	logistic	26943	1341	25602	NA	NA	0		FALSE	Chronic venous insufficiency [CVI]	circulatory system
760	SCORE	NA	0.00927793	0.0127375	1.00932	0.466371	logistic	35797	8405	27392	NA	NA	0		FALSE	Back pain	symptoms
801.1	SCORE	NA	0.0396583	0.0545436	1.04046	0.467169	logistic	30804	354	30450	NA	NA	0		FALSE	Fracture of foot	injuries & poisonings
628	SCORE	NA	0.020343	0.0280549	1.02055	0.468382	logistic	12141	1531	10610	NA	NA	0		FALSE	Ovarian cyst	genitourinary
519.8	SCORE	NA	-0.0257832	0.035583	0.974546	0.468702	logistic	32501	840	31661	NA	NA	0		FALSE	Other diseases of respiratory system, NEC	respiratory
789	SCORE	NA	0.00956475	0.0132114	1.00961	0.469079	logistic	35796	7650	28146	NA	NA	0		FALSE	Nausea and vomiting	symptoms
804	SCORE	NA	-0.0292581	0.0404592	0.971166	0.469588	logistic	31098	648	30450	NA	NA	0		FALSE	Fracture of hand or wrist	injuries & poisonings
153.3	SCORE	NA	0.0328012	0.0453825	1.03335	0.469819	logistic	28820	515	28305	NA	NA	0		FALSE	Malignant neoplasm of rectum, rectosigmoid junction, and anus	neoplasms
939.1	SCORE	NA	-0.0996138	0.137863	0.905187	0.469954	logistic	27022	55	26967	NA	NA	0		FALSE	Contact and allergic dermatitis of eyelid	dermatologic
215	SCORE	NA	-0.0248781	0.0345318	0.975429	0.471255	logistic	34658	904	33754	NA	NA	0		FALSE	Other benign neoplasm of connective and other soft tissue	neoplasms
709.4	SCORE	NA	-0.147372	0.204672	0.862973	0.471501	logistic	26764	25	26739	NA	NA	0		FALSE	Polymyositis	dermatologic
274.11	SCORE	NA	0.0156971	0.0218505	1.01582	0.472521	logistic	33061	2364	30697	NA	NA	0		FALSE	Gouty arthropathy	endocrine/metabolic
689	SCORE	NA	0.0135185	0.0188263	1.01361	0.472716	logistic	35726	3236	32490	NA	NA	0		FALSE	Disorder of skin and subcutaneous tissue NOS	dermatologic
446.5	SCORE	NA	0.0690766	0.0964865	1.07152	0.474041	logistic	26018	117	25901	NA	NA	0		FALSE	Giant cell arteritis	circulatory system
480.1	SCORE	NA	0.0188673	0.0264212	1.01905	0.475167	logistic	30571	1577	28994	NA	NA	0		FALSE	Bacterial pneumonia	respiratory
627.3	SCORE	NA	0.0222866	0.0312253	1.02254	0.475392	logistic	11864	1254	10610	NA	NA	0		FALSE	Postmenopausal atrophic vaginitis	genitourinary
609.11	SCORE	NA	0.0917866	0.128747	1.09613	0.475894	logistic	11403	65	11338	NA	NA	0		FALSE	Azoospermia and oligospermia	genitourinary
512.1	SCORE	NA	0.0228271	0.032035	1.02309	0.476114	logistic	18199	1084	17115	NA	NA	0		FALSE	Wheezing	respiratory
333	SCORE	NA	0.021721	0.030556	1.02196	0.477173	logistic	29919	1169	28750	NA	NA	0		FALSE	Extrapyramidal disease and abnormal movement disorders	neurological
327.72	SCORE	NA	-0.0596104	0.0840191	0.942132	0.478023	logistic	24498	151	24347	NA	NA	0		FALSE	Sleep related leg cramps	neurological
381.2	SCORE	NA	0.0212763	0.0299948	1.0215	0.478119	logistic	33192	1198	31994	NA	NA	0		FALSE	Eustachian tube disorders	sense organs
496	SCORE	NA	0.0114226	0.0161328	1.01149	0.478921	logistic	31037	5005	26032	NA	NA	0		FALSE	Chronic airway obstruction	respiratory
253.7	SCORE	NA	-0.0402652	0.0568792	0.960535	0.479002	logistic	30419	323	30096	NA	NA	0		FALSE	Other disorders of neurohypophysis	endocrine/metabolic
275.51	SCORE	NA	0.0200404	0.028368	1.02024	0.479914	logistic	31046	1360	29686	NA	NA	0		FALSE	Hypocalcemia	endocrine/metabolic
272.1	SCORE	NA	0.00864533	0.0122532	1.00868	0.480465	logistic	35757	20333	15424	NA	NA	0		FALSE	Hyperlipidemia	endocrine/metabolic
529	SCORE	NA	-0.0283056	0.0401223	0.972091	0.48051	logistic	32913	661	32252	NA	NA	0		FALSE	Diseases and other conditions of the tongue	digestive
573	SCORE	NA	0.0127501	0.0180959	1.01283	0.481068	logistic	31645	3590	28055	NA	NA	0		FALSE	Other disorders of liver	digestive
090	SCORE	NA	0.0413654	0.0587244	1.04223	0.481185	logistic	35773	305	35468	NA	NA	0		FALSE	Sexually transmitted infections (not HIV or hepatitis)	infectious diseases
370.3	SCORE	NA	0.0454155	0.0645445	1.04646	0.481663	logistic	31683	252	31431	NA	NA	0		FALSE	Keratoconjunctivitis	sense organs
425.8	SCORE	NA	-0.0514098	0.0730797	0.949889	0.48176	logistic	29181	197	28984	NA	NA	0		FALSE	Other cardiomyopathy	circulatory system
969	SCORE	NA	0.0568181	0.0809262	1.05846	0.482618	logistic	34207	160	34047	NA	NA	0		FALSE	Poisoning by psychotropic agents	injuries & poisonings
459	SCORE	NA	-0.0179696	0.0256326	0.982191	0.483275	logistic	30995	1686	29309	NA	NA	0		FALSE	Other disorders of circulatory system	circulatory system
293	SCORE	NA	0.0280191	0.0400553	1.02842	0.484233	logistic	32569	664	31905	NA	NA	0		FALSE	Symptoms involving head and neck	mental disorders
455	SCORE	NA	0.0109017	0.0155869	1.01096	0.484294	logistic	30825	5223	25602	NA	NA	0		FALSE	Hemorrhoids	circulatory system
691	SCORE	NA	-0.0297181	0.0425505	0.970719	0.484914	logistic	27729	589	27140	NA	NA	0		FALSE	Congenital anomalies of skin	dermatologic
871.2	SCORE	NA	-0.0300468	0.0432257	0.9704	0.486983	logistic	31641	567	31074	NA	NA	0		FALSE	Open wound of finger(s)	injuries & poisonings
110.11	SCORE	NA	-0.0189686	0.0273222	0.98121	0.487522	logistic	31759	1479	30280	NA	NA	0		FALSE	Dermatophytosis of nail	infectious diseases
184.11	SCORE	NA	0.0388305	0.0559877	1.03959	0.487962	logistic	12574	340	12234	NA	NA	0		FALSE	Malignant neoplasm of ovary	neoplasms
272	SCORE	NA	0.00848265	0.0122423	1.00852	0.488373	logistic	35791	20367	15424	NA	NA	0		FALSE	Disorders of lipoid metabolism	endocrine/metabolic
989	SCORE	NA	-0.0399874	0.0577704	0.960802	0.488825	logistic	35673	311	35362	NA	NA	0		FALSE	Toxic effect of other substances, chiefly nonmedicinal as to source	injuries & poisonings
280.2	SCORE	NA	-0.0185605	0.0268323	0.981611	0.48911	logistic	24141	1563	22578	NA	NA	0		FALSE	Iron deficiency anemia secondary to blood loss (chronic)	hematopoietic
564	SCORE	NA	0.0109346	0.0158116	1.01099	0.489216	logistic	24969	5394	19575	NA	NA	0		FALSE	Functional digestive disorders	digestive
182	SCORE	NA	0.037074	0.053738	1.03777	0.490256	logistic	11932	376	11556	NA	NA	0		FALSE	Malignant neoplasm of uterus	neoplasms
395.4	SCORE	NA	-0.0474414	0.0687869	0.953666	0.490391	logistic	25767	221	25546	NA	NA	0		FALSE	Nonrheumatic pulmonary valve disorders	circulatory system
626.12	SCORE	NA	-0.0255764	0.0371678	0.974748	0.491368	logistic	11454	844	10610	NA	NA	0		FALSE	Excessive or frequent menstruation	genitourinary
597.1	SCORE	NA	-0.0416183	0.0606018	0.959236	0.49224	logistic	31906	288	31618	NA	NA	0		FALSE	Urethral stricture (not specified as infectious)	genitourinary
716.9	SCORE	NA	-0.0138175	0.0201329	0.986278	0.492515	logistic	33409	2907	30502	NA	NA	0		FALSE	Arthropathy NOS	musculoskeletal
240	SCORE	NA	0.0228255	0.0332821	1.02309	0.492827	logistic	26630	992	25638	NA	NA	0		FALSE	Simple and unspecified goiter	endocrine/metabolic
728.2	SCORE	NA	-0.0670555	0.0978065	0.935143	0.492969	logistic	24134	108	24026	NA	NA	0		FALSE	Laxity of ligament or hypermobility syndrome	musculoskeletal
282.8	SCORE	NA	0.0509858	0.0744723	1.05231	0.493579	logistic	22771	193	22578	NA	NA	0		FALSE	Other hemoglobinopathies	hematopoietic
875	SCORE	NA	-0.0394484	0.0576366	0.96132	0.493702	logistic	31389	315	31074	NA	NA	0		FALSE	Non-healing surgical wound	injuries & poisonings
250.5	SCORE	NA	-0.0765411	0.111872	0.926315	0.493858	logistic	22509	83	22426	NA	NA	0		FALSE	Glycosuria or Acetonuria	endocrine/metabolic
681.3	SCORE	NA	0.0237535	0.0347466	1.02404	0.494215	logistic	30443	890	29553	NA	NA	0		FALSE	Cellulitis and abscess of arm/hand	dermatologic
721.8	SCORE	NA	0.036984	0.0542341	1.03768	0.495282	logistic	27167	357	26810	NA	NA	0		FALSE	Other allied disorders of spine	musculoskeletal
595	SCORE	NA	0.0207214	0.0303936	1.02094	0.495384	logistic	32818	1163	31655	NA	NA	0		FALSE	Hydronephrosis	genitourinary
277	SCORE	NA	-0.0347759	0.0510635	0.965822	0.495851	logistic	33452	402	33050	NA	NA	0		FALSE	Other disorders of metabolism	endocrine/metabolic
080	SCORE	NA	-0.0189243	0.0278141	0.981254	0.49626	logistic	34894	1398	33496	NA	NA	0		FALSE	Postoperative infection	infectious diseases
174.1	SCORE	NA	0.0148251	0.0217992	1.01494	0.496457	logistic	14158	2801	11357	NA	NA	0		FALSE	Breast cancer [female]	neoplasms
283	SCORE	NA	-0.0531185	0.0781858	0.948268	0.496892	logistic	22750	172	22578	NA	NA	0		FALSE	Acquired hemolytic anemias	hematopoietic
743.4	SCORE	NA	-0.0383887	0.0566326	0.962339	0.497863	logistic	30110	329	29781	NA	NA	0		FALSE	Stress fracture	musculoskeletal
327.5	SCORE	NA	0.0265906	0.0395263	1.02695	0.501119	logistic	25032	685	24347	NA	NA	0		FALSE	Parasomnia	neurological
754.2	SCORE	NA	-0.062379	0.0928118	0.939527	0.501518	logistic	35174	121	35053	NA	NA	0		FALSE	Spondylolisthesis, congenital	congenital anomalies
594	SCORE	NA	0.0121021	0.0180307	1.01218	0.502098	logistic	35236	3581	31655	NA	NA	0		FALSE	Urinary calculus	genitourinary
450	SCORE	NA	0.0198952	0.0296972	1.02009	0.5029	logistic	35797	1220	34577	NA	NA	0		FALSE	Noninfectious disorders of lymphatic channels	circulatory system
443.9	SCORE	NA	0.0134516	0.0201357	1.01354	0.504103	logistic	29109	3208	25901	NA	NA	0		FALSE	Peripheral vascular disease, unspecified	circulatory system
389.1	SCORE	NA	0.0132184	0.0198089	1.01331	0.504581	logistic	26629	3170	23459	NA	NA	0		FALSE	Sensorineural hearing loss	sense organs
379.2	SCORE	NA	-0.0170564	0.0255632	0.983088	0.50463	logistic	33029	1723	31306	NA	NA	0		FALSE	Disorders of vitreous body	sense organs
623	SCORE	NA	0.0300617	0.0450562	1.03052	0.504641	logistic	15890	530	15360	NA	NA	0		FALSE	Hypertrophy of female genital organs	genitourinary
614.4	SCORE	NA	-0.0981088	0.147093	0.90655	0.504782	logistic	14523	48	14475	NA	NA	0		FALSE	Inflammatory diseases of uterus, except cervix	genitourinary
578	SCORE	NA	-0.0113285	0.0169956	0.988735	0.505057	logistic	32919	4108	28811	NA	NA	0		FALSE	Gastrointestinal hemorrhage	digestive
610.4	SCORE	NA	0.0314366	0.0471806	1.03194	0.505217	logistic	11736	490	11246	NA	NA	0		FALSE	Benign neoplasm of breast	genitourinary
364.4	SCORE	NA	-0.0654184	0.0982573	0.936675	0.505548	logistic	31738	109	31629	NA	NA	0		FALSE	Corneal degenerations	sense organs
729.1	SCORE	NA	0.111022	0.167615	1.11742	0.507737	logistic	24063	37	24026	NA	NA	0		FALSE	Rheumatism, unspecified and fibrositis	musculoskeletal
132	SCORE	NA	0.052176	0.0788133	1.05356	0.507958	logistic	34211	168	34043	NA	NA	0		FALSE	Infestation (lice, mites)	infectious diseases
737.1	SCORE	NA	0.0500637	0.0757868	1.05134	0.508878	logistic	31190	185	31005	NA	NA	0		FALSE	Kyphosis (acquired)	musculoskeletal
588.2	SCORE	NA	-0.0249745	0.0378946	0.975335	0.509864	logistic	24948	749	24199	NA	NA	0		FALSE	Secondary hyperparathyroidism (of renal origin)	genitourinary
703.1	SCORE	NA	-0.0375004	0.0569654	0.963194	0.510344	logistic	32306	322	31984	NA	NA	0		FALSE	Ingrowing nail	dermatologic
605	SCORE	NA	-0.0141917	0.0215842	0.985909	0.510856	logistic	14222	2884	11338	NA	NA	0		FALSE	Erectile dysfunction [ED]	genitourinary
327.6	SCORE	NA	0.0363801	0.0553755	1.03705	0.5112	logistic	24692	345	24347	NA	NA	0		FALSE	Circadian rhythm sleep disorder	neurological
209	SCORE	NA	0.0391453	0.0596307	1.03992	0.511527	logistic	35785	293	35492	NA	NA	0		FALSE	Neuroendocrine tumors	neoplasms
253	SCORE	NA	0.02226	0.0339393	1.02251	0.511903	logistic	31025	929	30096	NA	NA	0		FALSE	Disorders of the pituitary gland and its hypothalamic control	endocrine/metabolic
287.3	SCORE	NA	-0.0101982	0.0155525	0.989854	0.511997	logistic	33420	5181	28239	NA	NA	0		FALSE	Thrombocytopenia	hematopoietic
870.2	SCORE	NA	-0.0614961	0.0938407	0.940357	0.512259	logistic	31193	119	31074	NA	NA	0		FALSE	Open wound of ear	injuries & poisonings
305.21	SCORE	NA	0.104468	0.159907	1.11012	0.513562	logistic	21243	41	21202	NA	NA	0		FALSE	Anorexia nervosa	mental disorders
427.3	SCORE	NA	0.0100859	0.0154447	1.01014	0.513733	logistic	21800	7628	14172	NA	NA	0		FALSE	Other specified cardiac dysrhythmias	circulatory system
165.1	SCORE	NA	0.0188354	0.0289062	1.01901	0.514656	logistic	35613	1301	34312	NA	NA	0		FALSE	Cancer of bronchus; lung	neoplasms
801	SCORE	NA	0.0217639	0.0334201	1.022	0.514903	logistic	31416	966	30450	NA	NA	0		FALSE	Fracture of ankle and foot	injuries & poisonings
364.1	SCORE	NA	0.0631234	0.0972141	1.06516	0.51613	logistic	31740	111	31629	NA	NA	0		FALSE	Corneal opacity	sense organs
742.8	SCORE	NA	0.0336324	0.0519116	1.0342	0.517064	logistic	29934	390	29544	NA	NA	0		FALSE	Articular cartilage disorder	musculoskeletal
540.1	SCORE	NA	-0.0351288	0.0542983	0.965481	0.517658	logistic	35644	354	35290	NA	NA	0		FALSE	Appendicitis	digestive
736.5	SCORE	NA	0.0825076	0.127629	1.08601	0.517978	logistic	31069	64	31005	NA	NA	0		FALSE	Acquired deformities of knee	musculoskeletal
626.14	SCORE	NA	0.0344733	0.0533318	1.03507	0.518025	logistic	11005	395	10610	NA	NA	0		FALSE	Irregular menstrual bleeding	genitourinary
575.7	SCORE	NA	-0.0211525	0.0327879	0.97907	0.518842	logistic	32452	1003	31449	NA	NA	0		FALSE	Other disorders of gallbladder	digestive
550.2	SCORE	NA	0.0115051	0.0178413	1.01157	0.51902	logistic	32341	3768	28573	NA	NA	0		FALSE	Diaphragmatic hernia	digestive
654	SCORE	NA	-0.0236844	0.0367992	0.976594	0.519827	logistic	16213	867	15346	NA	NA	0		FALSE	Other and unspecified complications of birth; puerperium affecting management of mother	pregnancy complications
320	SCORE	NA	0.0403071	0.062651	1.04113	0.519992	logistic	35239	266	34973	NA	NA	0		FALSE	Meningitis	neurological
594.2	SCORE	NA	0.0444426	0.0691279	1.04545	0.520286	logistic	31879	224	31655	NA	NA	0		FALSE	Calculus of lower urinary tract	genitourinary
427.7	SCORE	NA	0.0105466	0.016415	1.0106	0.520549	logistic	19595	5423	14172	NA	NA	0		FALSE	Tachycardia NOS	circulatory system
603	SCORE	NA	-0.0270557	0.042131	0.973307	0.520756	logistic	11954	616	11338	NA	NA	0		FALSE	Other disorders of testis	genitourinary
228.1	SCORE	NA	-0.0170865	0.0266297	0.983059	0.521109	logistic	34986	1538	33448	NA	NA	0		FALSE	Hemangioma of skin and subcutaneous tissue	neoplasms
259.1	SCORE	NA	0.129035	0.201188	1.13773	0.521285	logistic	30122	26	30096	NA	NA	0		FALSE	Nonspecific abnormal results of other endocrine function study	endocrine/metabolic
574.1	SCORE	NA	-0.013926	0.021719	0.986171	0.521399	logistic	33822	2373	31449	NA	NA	0		FALSE	Cholelithiasis	digestive
555	SCORE	NA	-0.0187868	0.0293758	0.981389	0.522477	logistic	20881	1306	19575	NA	NA	0		FALSE	Inflammatory bowel disease and other gastroenteritis and colitis	digestive
528.7	SCORE	NA	-0.0754264	0.118245	0.927348	0.523549	logistic	32327	75	32252	NA	NA	0		FALSE	Sialolithiasis	digestive
303.4	SCORE	NA	-0.0572125	0.0897306	0.944393	0.523732	logistic	21332	130	21202	NA	NA	0		FALSE	Somatoform disorder	mental disorders
735	SCORE	NA	-0.0160729	0.0253263	0.984056	0.525668	logistic	32739	1734	31005	NA	NA	0		FALSE	Acquired foot deformities	musculoskeletal
626.8	SCORE	NA	0.0237464	0.0374658	1.02403	0.526202	logistic	11502	892	10610	NA	NA	0		FALSE	Infertility, female	genitourinary
465.2	SCORE	NA	-0.0134242	0.0212046	0.986665	0.526682	logistic	30883	2579	28304	NA	NA	0		FALSE	Acute pharyngitis	respiratory
250.7	SCORE	NA	0.0280063	0.0442723	1.0284	0.527	logistic	31862	544	31318	NA	NA	0		FALSE	Diabetic retinopathy	endocrine/metabolic
800.1	SCORE	NA	0.0331523	0.0524255	1.03371	0.527146	logistic	30842	392	30450	NA	NA	0		FALSE	Fracture of neck of femur	injuries & poisonings
580.4	SCORE	NA	0.0326888	0.0518408	1.03323	0.528328	logistic	24592	393	24199	NA	NA	0		FALSE	Renal sclerosis, NOS	genitourinary
338.2	SCORE	NA	0.0086187	0.0137163	1.00866	0.529772	logistic	32053	7134	24919	NA	NA	0		FALSE	Chronic pain	neurological
753.2	SCORE	NA	0.107053	0.170683	1.11299	0.530526	logistic	35247	36	35211	NA	NA	0		FALSE	Congenital anomalies of posterior segment of eye	congenital anomalies
054	SCORE	NA	0.0174748	0.0279331	1.01763	0.531581	logistic	28869	1404	27465	NA	NA	0		FALSE	Herpes simplex	infectious diseases
395	SCORE	NA	-0.00843031	0.013481	0.991605	0.531742	logistic	34187	8641	25546	NA	NA	0		FALSE	Heart valve disorders	circulatory system
433.1	SCORE	NA	-0.0119362	0.0191137	0.988135	0.532311	logistic	32182	3542	28640	NA	NA	0		FALSE	Occlusion and stenosis of precerebral arteries	circulatory system
840.1	SCORE	NA	-0.0939681	0.150511	0.910312	0.532413	logistic	31205	46	31159	NA	NA	0		FALSE	Muscle/tendon sprain	injuries & poisonings
381.11	SCORE	NA	-0.0193339	0.0309856	0.980852	0.53265	logistic	33112	1118	31994	NA	NA	0		FALSE	Suppurative and unspecified otitis media	sense organs
618.5	SCORE	NA	0.101003	0.162164	1.10628	0.533385	logistic	15970	40	15930	NA	NA	0		FALSE	Prolapse of vaginal vault after hysterectomy	genitourinary
375.1	SCORE	NA	0.0173049	0.0278166	1.01746	0.533871	logistic	32739	1433	31306	NA	NA	0		FALSE	Dry eyes	sense organs
624	SCORE	NA	0.0210779	0.0339112	1.0213	0.534231	logistic	14141	987	13154	NA	NA	0		FALSE	Symptoms involving female genital tract	genitourinary
604.3	SCORE	NA	-0.0537764	0.0866916	0.947644	0.535048	logistic	11478	140	11338	NA	NA	0		FALSE	Peyronie's disease	genitourinary
368.5	SCORE	NA	-0.137843	0.222416	0.871236	0.535421	logistic	32339	21	32318	NA	NA	0		FALSE	Color vision deficiencies	sense organs
389	SCORE	NA	0.00804803	0.0129971	1.00808	0.535774	logistic	32226	8767	23459	NA	NA	0		FALSE	Hearing loss	sense organs
331	SCORE	NA	0.0201823	0.0327408	1.02039	0.537613	logistic	29757	1007	28750	NA	NA	0		FALSE	Other cerebral degenerations	neurological
736.4	SCORE	NA	-0.0979474	0.158959	0.906697	0.537775	logistic	31046	41	31005	NA	NA	0		FALSE	Genu valgum or varum (acquired)	musculoskeletal
286.4	SCORE	NA	0.0261195	0.0423913	1.02646	0.537794	logistic	28835	596	28239	NA	NA	0		FALSE	Acquired coagulation factor deficiency	hematopoietic
451.2	SCORE	NA	0.0361007	0.0586961	1.03676	0.538526	logistic	25913	311	25602	NA	NA	0		FALSE	Phlebitis and thrombophlebitis of lower extremities	circulatory system
561	SCORE	NA	0.00817609	0.0132974	1.00821	0.538645	logistic	28075	8500	19575	NA	NA	0		FALSE	Symptoms involving digestive system	digestive
560	SCORE	NA	0.0132636	0.0215991	1.01335	0.539163	logistic	22133	2558	19575	NA	NA	0		FALSE	Intestinal obstruction without mention of hernia	digestive
279.2	SCORE	NA	-0.0555165	0.0904537	0.945996	0.539376	logistic	33033	128	32905	NA	NA	0		FALSE	Autoimmune disease NEC	endocrine/metabolic
145.3	SCORE	NA	0.0527027	0.0861271	1.05412	0.540593	logistic	34823	141	34682	NA	NA	0		FALSE	Cancer of major salivary glands	neoplasms
946	SCORE	NA	-0.0387777	0.0635479	0.961965	0.541721	logistic	27227	260	26967	NA	NA	0		FALSE	Anaphylactic shock NOS	injuries & poisonings
287	SCORE	NA	-0.00925247	0.0151647	0.99079	0.541774	logistic	33738	5499	28239	NA	NA	0		FALSE	Purpura and other hemorrhagic conditions	hematopoietic
573.4	SCORE	NA	-0.0254874	0.0418342	0.974835	0.54236	logistic	28668	613	28055	NA	NA	0		FALSE	Acute and subacute necrosis of liver	digestive
185	SCORE	NA	-0.0153934	0.0252889	0.984725	0.542722	logistic	13779	2197	11582	NA	NA	0		FALSE	Cancer of prostate	neoplasms
790.1	SCORE	NA	0.0419605	0.0690153	1.04285	0.543195	logistic	28900	224	28676	NA	NA	0		FALSE	Elevated sedimentation rate	symptoms
276.14	SCORE	NA	0.0103642	0.0170492	1.01042	0.543254	logistic	28832	4258	24574	NA	NA	0		FALSE	Hypopotassemia	endocrine/metabolic
474	SCORE	NA	0.0260134	0.0428455	1.02635	0.543756	logistic	23816	585	23231	NA	NA	0		FALSE	Acute and chronic tonsillitis	respiratory
619.4	SCORE	NA	0.0176381	0.029198	1.01779	0.545788	logistic	15084	1369	13715	NA	NA	0		FALSE	Noninflammatory disorders of vagina	genitourinary
694.3	SCORE	NA	0.0629928	0.104393	1.06502	0.54623	logistic	27236	96	27140	NA	NA	0		FALSE	Vascular disorders of skin	dermatologic
874	SCORE	NA	0.062039	0.10283	1.064	0.546298	logistic	31173	99	31074	NA	NA	0		FALSE	Complication of amputation stump	injuries & poisonings
751.21	SCORE	NA	0.0253241	0.0420493	1.02565	0.547009	logistic	34747	601	34146	NA	NA	0		FALSE	Cystic kidney disease	congenital anomalies
446.9	SCORE	NA	0.0402362	0.0668165	1.04106	0.547048	logistic	26138	237	25901	NA	NA	0		FALSE	Arteritis NOS	circulatory system
348.8	SCORE	NA	-0.0193174	0.032088	0.980868	0.547165	logistic	29807	1057	28750	NA	NA	0		FALSE	Encephalopathy, not elsewhere classified	neurological
530.15	SCORE	NA	0.0479586	0.0798823	1.04913	0.548262	logistic	20610	163	20447	NA	NA	0		FALSE	Eosinophilic esophagitis	digestive
575	SCORE	NA	-0.0130032	0.0216982	0.987081	0.54899	logistic	33824	2375	31449	NA	NA	0		FALSE	Other biliary tract disease	digestive
791	SCORE	NA	-0.0351513	0.0586648	0.965459	0.549046	logistic	35796	305	35491	NA	NA	0		FALSE	Gangrene	symptoms
477	SCORE	NA	0.0176396	0.0294568	1.0178	0.549287	logistic	24500	1269	23231	NA	NA	0		FALSE	Epistaxis or throat hemorrhage	respiratory
230	SCORE	NA	0.136422	0.227831	1.14617	0.549315	logistic	35797	20	35777	NA	NA	0		FALSE	Kaposi's sarcoma	neoplasms
701.1	SCORE	NA	0.0346346	0.0579552	1.03524	0.550101	logistic	30354	314	30040	NA	NA	0		FALSE	Keratoderma, acquired	dermatologic
283.2	SCORE	NA	0.075331	0.126331	1.07824	0.550976	logistic	22644	66	22578	NA	NA	0		FALSE	Non-autoimmune hemolytic anemias	hematopoietic
750	SCORE	NA	0.0247493	0.0415364	1.02506	0.551277	logistic	34760	614	34146	NA	NA	0		FALSE	Digestive congenital anomalies	congenital anomalies
480.11	SCORE	NA	0.0252172	0.0423526	1.02554	0.551569	logistic	29586	592	28994	NA	NA	0		FALSE	Pneumococcal pneumonia	respiratory
289.4	SCORE	NA	0.00995284	0.0167311	1.01	0.551929	logistic	30059	4337	25722	NA	NA	0		FALSE	Lymphadenitis	hematopoietic
614.32	SCORE	NA	-0.0576992	0.097052	0.943934	0.552166	logistic	14585	110	14475	NA	NA	0		FALSE	Chronic inflammatory pelvic disease	genitourinary
842	SCORE	NA	-0.01882	0.0317264	0.981356	0.55305	logistic	32230	1071	31159	NA	NA	0		FALSE	Other sprains and strains	injuries & poisonings
532	SCORE	NA	0.010198	0.0171962	1.01025	0.553157	logistic	24762	4315	20447	NA	NA	0		FALSE	Dysphagia	digestive
287.32	SCORE	NA	-0.0214638	0.0361937	0.978765	0.553164	logistic	29060	821	28239	NA	NA	0		FALSE	Secondary thrombocytopenia	hematopoietic
253.2	SCORE	NA	0.0370357	0.0627782	1.03773	0.555227	logistic	30363	267	30096	NA	NA	0		FALSE	Pituitary hypofunction	endocrine/metabolic
700	SCORE	NA	-0.0280292	0.0475421	0.97236	0.555482	logistic	30512	472	30040	NA	NA	0		FALSE	Corns and callosities	dermatologic
985	SCORE	NA	0.1014	0.172012	1.10672	0.555529	logistic	35397	35	35362	NA	NA	0		FALSE	Toxic effect of other metals	injuries & poisonings
513.31	SCORE	NA	0.0341851	0.0580418	1.03478	0.555878	logistic	33975	311	33664	NA	NA	0		FALSE	Apnea	respiratory
427.9	SCORE	NA	0.00868027	0.0147471	1.00872	0.556125	logistic	21979	7807	14172	NA	NA	0		FALSE	Palpitations	circulatory system
569.1	SCORE	NA	0.034987	0.0594924	1.03561	0.556471	logistic	28740	295	28445	NA	NA	0		FALSE	Toxic gastroenteritis and colitis	digestive
270.1	SCORE	NA	-0.0550168	0.0937886	0.946469	0.55747	logistic	33101	118	32983	NA	NA	0		FALSE	Disturbances of amino-acid transport	endocrine/metabolic
481	SCORE	NA	0.0203404	0.0347293	1.02055	0.558089	logistic	29882	888	28994	NA	NA	0		FALSE	Influenza	respiratory
134	SCORE	NA	-0.0757286	0.129323	0.927068	0.558159	logistic	34105	62	34043	NA	NA	0		FALSE	Helminthiases	infectious diseases
859	SCORE	NA	0.0183059	0.0313027	1.01847	0.55868	logistic	30314	1110	29204	NA	NA	0		FALSE	Complication due to other implant and internal device	injuries & poisonings
562.2	SCORE	NA	0.0173419	0.0297189	1.01749	0.559537	logistic	20860	1285	19575	NA	NA	0		FALSE	Diverticulitis	digestive
743.11	SCORE	NA	0.011842	0.0203188	1.01191	0.560022	logistic	32981	3200	29781	NA	NA	0		FALSE	Osteoporosis NOS	musculoskeletal
710.19	SCORE	NA	-0.025265	0.0433523	0.975051	0.560039	logistic	31066	564	30502	NA	NA	0		FALSE	Unspecified osteomyelitis	musculoskeletal
620	SCORE	NA	-0.0828251	0.142592	0.920512	0.561339	logistic	15411	51	15360	NA	NA	0		FALSE	Dysplasia of female genital organs	genitourinary
772.1	SCORE	NA	0.0262478	0.0452516	1.0266	0.561886	logistic	32731	520	32211	NA	NA	0		FALSE	Muscular wasting and disuse atrophy	symptoms
686.2	SCORE	NA	-0.0411877	0.0710488	0.959649	0.56211	logistic	29760	207	29553	NA	NA	0		FALSE	Impetigo	dermatologic
411.2	SCORE	NA	0.0112143	0.0193559	1.01128	0.562338	logistic	27046	3847	23199	NA	NA	0		FALSE	Myocardial infarction	circulatory system
333.4	SCORE	NA	-0.0322384	0.0557631	0.968276	0.563175	logistic	29089	339	28750	NA	NA	0		FALSE	Torsion dystonia	neurological
458.9	SCORE	NA	0.00987626	0.0170934	1.00993	0.563411	logistic	33451	4142	29309	NA	NA	0		FALSE	Hypotension NOS	circulatory system
578.8	SCORE	NA	0.0144297	0.0250003	1.01453	0.563816	logistic	30575	1764	28811	NA	NA	0		FALSE	Hemorrhage of rectum and anus	digestive
870.5	SCORE	NA	0.0507786	0.0882446	1.05209	0.565	logistic	31208	134	31074	NA	NA	0		FALSE	Open wound of lip and mouth	injuries & poisonings
870.4	SCORE	NA	0.0818905	0.142359	1.08534	0.565128	logistic	31126	52	31074	NA	NA	0		FALSE	Open wound of nose and sinus	injuries & poisonings
331.9	SCORE	NA	-0.0542382	0.0944615	0.947206	0.565844	logistic	28868	118	28750	NA	NA	0		FALSE	Cerebral degeneration, unspecified	neurological
442.3	SCORE	NA	-0.0360142	0.0627668	0.964627	0.566118	logistic	26173	272	25901	NA	NA	0		FALSE	Aneurysm of artery of lower extremity	circulatory system
741.5	SCORE	NA	-0.0761968	0.132963	0.926634	0.566598	logistic	29603	59	29544	NA	NA	0		FALSE	Hemarthrosis	musculoskeletal
480.13	SCORE	NA	-0.0638097	0.111407	0.938183	0.566804	logistic	29078	84	28994	NA	NA	0		FALSE	MRSA pneumonia	respiratory
272.9	SCORE	NA	-0.0346474	0.0605039	0.965946	0.566884	logistic	15719	295	15424	NA	NA	0		FALSE	Unspecified disorder of lipoid metabolism	endocrine/metabolic
293.1	SCORE	NA	-0.0110797	0.0193666	0.988981	0.567252	logistic	34930	3025	31905	NA	NA	0		FALSE	Swelling, mass, or lump in head and neck [Space-occupying lesion, intracranial NOS]	mental disorders
250.6	SCORE	NA	-0.0216679	0.0379746	0.978565	0.568279	logistic	23189	763	22426	NA	NA	0		FALSE	Polyneuropathy in diabetes	endocrine/metabolic
609.1	SCORE	NA	-0.0315245	0.0552532	0.968967	0.568307	logistic	11710	372	11338	NA	NA	0		FALSE	Infertility, male	genitourinary
008.6	SCORE	NA	0.025947	0.0455176	1.02629	0.568649	logistic	34284	507	33777	NA	NA	0		FALSE	Viral Enteritis	infectious diseases
496.2	SCORE	NA	0.0127945	0.0224837	1.01288	0.569317	logistic	28323	2291	26032	NA	NA	0		FALSE	Chronic bronchitis	respiratory
426.22	SCORE	NA	0.0339591	0.0596851	1.03454	0.569375	logistic	14485	313	14172	NA	NA	0		FALSE	Mobitz II AV block	circulatory system
531	SCORE	NA	0.014656	0.0258855	1.01476	0.571267	logistic	35743	1630	34113	NA	NA	0		FALSE	Peptic ulcer (excl. esophageal)	digestive
313.3	SCORE	NA	-0.0906434	0.160397	0.913343	0.571993	logistic	34108	40	34068	NA	NA	0		FALSE	Autism	mental disorders
871.1	SCORE	NA	-0.0350483	0.062035	0.965559	0.57209	logistic	31346	272	31074	NA	NA	0		FALSE	Open wound of hand except finger(s)	injuries & poisonings
411.1	SCORE	NA	0.0168219	0.0297785	1.01696	0.572143	logistic	24561	1362	23199	NA	NA	0		FALSE	Unstable angina (intermediate coronary syndrome)	circulatory system
189.12	SCORE	NA	-0.0656264	0.11621	0.936481	0.572264	logistic	34247	78	34169	NA	NA	0		FALSE	Malignant neoplasm of renal pelvis	neoplasms
149.3	SCORE	NA	0.0815828	0.144732	1.085	0.572971	logistic	34732	50	34682	NA	NA	0		FALSE	Cancer of hypopharynx	neoplasms
353.1	SCORE	NA	-0.0351923	0.0625778	0.96542	0.57386	logistic	31301	266	31035	NA	NA	0		FALSE	Nerve plexus lesions	neurological
411.3	SCORE	NA	0.0122402	0.0217983	1.01232	0.574442	logistic	25941	2742	23199	NA	NA	0		FALSE	Angina pectoris	circulatory system
743.22	SCORE	NA	0.0593726	0.105767	1.06117	0.574556	logistic	29875	94	29781	NA	NA	0		FALSE	Pathologic fracture of femur	musculoskeletal
550.5	SCORE	NA	0.0148439	0.0264933	1.01495	0.575283	logistic	30143	1570	28573	NA	NA	0		FALSE	Ventral hernia	digestive
458.2	SCORE	NA	0.0175806	0.0313914	1.01774	0.575448	logistic	30419	1110	29309	NA	NA	0		FALSE	Iatrogenic hypotension	circulatory system
796	SCORE	NA	-0.0144553	0.0258477	0.985649	0.575991	logistic	13590	2008	11582	NA	NA	0		FALSE	Elevated prostate specific antigen [PSA]	genitourinary
355	SCORE	NA	-0.0357685	0.0639827	0.964864	0.576139	logistic	31290	255	31035	NA	NA	0		FALSE	Complex regional/central pain syndrome	neurological
795.8	SCORE	NA	0.0647597	0.115909	1.0669	0.576359	logistic	35289	78	35211	NA	NA	0		FALSE	Abnormal tumor markers	symptoms
503	SCORE	NA	0.0112158	0.0202055	1.01128	0.578837	logistic	26414	2999	23415	NA	NA	0		FALSE	Pulmonary congestion and hypostasis	respiratory
288.2	SCORE	NA	0.00913052	0.0164889	1.00917	0.579758	logistic	30226	4504	25722	NA	NA	0		FALSE	Elevated white blood cell count	hematopoietic
363.3	SCORE	NA	-0.104017	0.187935	0.90121	0.579938	logistic	31659	30	31629	NA	NA	0		FALSE	Chorioretinal scars	sense organs
691.3	SCORE	NA	-0.106788	0.193131	0.898717	0.580313	logistic	27168	28	27140	NA	NA	0		FALSE	Congenital pigmentary anomalies of skin	dermatologic
380.4	SCORE	NA	-0.0121509	0.0220364	0.987923	0.58136	logistic	35129	2335	32794	NA	NA	0		FALSE	Impacted cerumen	sense organs
394	SCORE	NA	0.0105288	0.0191126	1.01058	0.581714	logistic	29100	3554	25546	NA	NA	0		FALSE	Rheumatic disease of the heart valves	circulatory system
279	SCORE	NA	-0.0112258	0.0203852	0.988837	0.581852	logistic	35607	2702	32905	NA	NA	0		FALSE	Disorders involving the immune mechanism	endocrine/metabolic
627.21	SCORE	NA	-0.0565739	0.102902	0.944997	0.582466	logistic	10710	100	10610	NA	NA	0		FALSE	Symptomatic artificial menopause	genitourinary
755.61	SCORE	NA	0.0756543	0.138869	1.07859	0.5859	logistic	35107	54	35053	NA	NA	0		FALSE	Congenital hip dysplasia and deformity	congenital anomalies
758	SCORE	NA	-0.0383994	0.0706252	0.962329	0.586644	logistic	35069	210	34859	NA	NA	0		FALSE	Chromosomal anomalies and genetic disorders	congenital anomalies
300.3	SCORE	NA	0.039963	0.0735032	1.04077	0.586655	logistic	21397	195	21202	NA	NA	0		FALSE	Obsessive-compulsive disorders	mental disorders
526.8	SCORE	NA	-0.0766386	0.140985	0.926225	0.586722	logistic	33207	52	33155	NA	NA	0		FALSE	Exostosis of jaw	digestive
535.1	SCORE	NA	-0.0297995	0.0548686	0.97064	0.587056	logistic	30534	351	30183	NA	NA	0		FALSE	Acute gastritis	digestive
593	SCORE	NA	0.00984927	0.0182305	1.0099	0.589015	logistic	30667	3586	27081	NA	NA	0		FALSE	Hematuria	genitourinary
498	SCORE	NA	-0.0376467	0.0697932	0.963053	0.589608	logistic	26246	214	26032	NA	NA	0		FALSE	Acute bronchospasm	respiratory
711.1	SCORE	NA	-0.0405232	0.0754703	0.960287	0.591308	logistic	30685	183	30502	NA	NA	0		FALSE	Pyogenic arthritis	musculoskeletal
530.9	SCORE	NA	-0.0154245	0.0287276	0.984694	0.591321	logistic	21798	1351	20447	NA	NA	0		FALSE	Heartburn	digestive
531.2	SCORE	NA	0.0191085	0.0355911	1.01929	0.591342	logistic	34956	843	34113	NA	NA	0		FALSE	Gastric ulcer	digestive
722.3	SCORE	NA	0.0320662	0.0597979	1.03259	0.591791	logistic	27104	294	26810	NA	NA	0		FALSE	Schmorl's nodes	musculoskeletal
246.2	SCORE	NA	0.0145617	0.0271724	1.01467	0.592028	logistic	27159	1521	25638	NA	NA	0		FALSE	Thyroid cyst	endocrine/metabolic
394.4	SCORE	NA	0.0541797	0.101703	1.05567	0.594225	logistic	25648	102	25546	NA	NA	0		FALSE	Acute rheumatic heart disease	circulatory system
580.11	SCORE	NA	0.0398165	0.074818	1.04062	0.594603	logistic	24385	186	24199	NA	NA	0		FALSE	Proliferative glomerulonephritis	genitourinary
705.8	SCORE	NA	0.0157252	0.0295793	1.01585	0.594983	logistic	30788	1245	29543	NA	NA	0		FALSE	Hyperhidrosis	dermatologic
724.1	SCORE	NA	0.0159883	0.0300766	1.01612	0.595012	logistic	28020	1210	26810	NA	NA	0		FALSE	Disorders of sacrum	musculoskeletal
526.1	SCORE	NA	-0.0748433	0.140869	0.927889	0.595212	logistic	33207	52	33155	NA	NA	0		FALSE	Cysts of the jaws	digestive
426.4	SCORE	NA	0.042484	0.0799854	1.0434	0.595317	logistic	14334	162	14172	NA	NA	0		FALSE	Anomalous atrioventricular excitation	circulatory system
509	SCORE	NA	-0.00943318	0.0178033	0.990611	0.596212	logistic	27411	3996	23415	NA	NA	0		FALSE	Respiratory failure, insufficiency, arrest	respiratory
613.5	SCORE	NA	-0.0169561	0.03207	0.983187	0.596998	logistic	34391	1077	33314	NA	NA	0		FALSE	Mastodynia	genitourinary
370.1	SCORE	NA	0.0644062	0.121998	1.06653	0.597549	logistic	31501	70	31431	NA	NA	0		FALSE	Corneal ulcer	sense organs
798.1	SCORE	NA	-0.00937696	0.0178176	0.990667	0.598697	logistic	26719	3929	22790	NA	NA	0		FALSE	Chronic fatigue syndrome	symptoms
577.3	SCORE	NA	0.0200126	0.0380336	1.02021	0.598761	logistic	34486	742	33744	NA	NA	0		FALSE	Cyst and pseudocyst of pancreas	digestive
727.5	SCORE	NA	0.0277912	0.0528566	1.02818	0.599038	logistic	24406	380	24026	NA	NA	0		FALSE	Rupture of synovium	musculoskeletal
149.4	SCORE	NA	0.0435121	0.0828008	1.04447	0.599233	logistic	34836	154	34682	NA	NA	0		FALSE	Cancer of larynx	neoplasms
614.54	SCORE	NA	0.0571681	0.108817	1.05883	0.599333	logistic	14563	88	14475	NA	NA	0		FALSE	Abscess or ulceration of vulva	genitourinary
258.1	SCORE	NA	-0.068581	0.130625	0.933718	0.599567	logistic	13941	61	13880	NA	NA	0		FALSE	Postablative ovarian failure	endocrine/metabolic
721	SCORE	NA	0.00861943	0.0164448	1.00866	0.600178	logistic	31395	4585	26810	NA	NA	0		FALSE	Spondylosis and allied disorders	musculoskeletal
870.1	SCORE	NA	-0.0616377	0.117918	0.940223	0.601172	logistic	31149	75	31074	NA	NA	0		FALSE	Open wound or laceration of eye or eyelid	injuries & poisonings
260.3	SCORE	NA	-0.0189204	0.0361998	0.981258	0.601207	logistic	26130	827	25303	NA	NA	0		FALSE	Adult failure to thrive	endocrine/metabolic
264.2	SCORE	NA	-0.0981333	0.187814	0.906528	0.60132	logistic	25333	30	25303	NA	NA	0		FALSE	Failure to thrive (childhood)	endocrine/metabolic
286.12	SCORE	NA	0.0458957	0.0878657	1.04697	0.601434	logistic	28375	136	28239	NA	NA	0		FALSE	Congenital deficiency of other clotting factors (including factor VII)	hematopoietic
172.1	SCORE	NA	-0.0115715	0.022175	0.988495	0.601791	logistic	28828	2350	26478	NA	NA	0		FALSE	Melanomas of skin, dx or hx	neoplasms
172.11	SCORE	NA	-0.0115715	0.022175	0.988495	0.601791	logistic	28828	2350	26478	NA	NA	0		FALSE	Melanomas of skin	neoplasms
335	SCORE	NA	0.0257127	0.0492781	1.02605	0.601818	logistic	29186	436	28750	NA	NA	0		FALSE	Multiple sclerosis	neurological
448	SCORE	NA	-0.0341313	0.0654212	0.966445	0.601868	logistic	26148	247	25901	NA	NA	0		FALSE	Disease of capillaries	circulatory system
731	SCORE	NA	-0.0380884	0.0730495	0.962628	0.602085	logistic	26791	199	26592	NA	NA	0		FALSE	Osteitis deformans and osteopathies associated with other disorders classified elsewhere	musculoskeletal
365.11	SCORE	NA	-0.0351094	0.0673887	0.9655	0.602368	logistic	31866	237	31629	NA	NA	0		FALSE	Primary open angle glaucoma	sense organs
367.1	SCORE	NA	-0.0116388	0.0223537	0.988429	0.6026	logistic	33907	2231	31676	NA	NA	0		FALSE	Myopia	sense organs
443	SCORE	NA	0.00936278	0.0179993	1.00941	0.602942	logistic	29880	3979	25901	NA	NA	0		FALSE	Peripheral vascular disease	circulatory system
765	SCORE	NA	0.0127638	0.0245493	1.01285	0.603115	logistic	31234	1840	29394	NA	NA	0		FALSE	Cervical radiculitis	symptoms
870	SCORE	NA	-0.011695	0.022542	0.988373	0.603894	logistic	33268	2194	31074	NA	NA	0		FALSE	Open wounds of head; neck; and trunk	injuries & poisonings
626	SCORE	NA	-0.011108	0.0214494	0.988953	0.604549	logistic	14095	3485	10610	NA	NA	0		FALSE	Disorders of menstruation and other abnormal bleeding from female genital tract	genitourinary
568	SCORE	NA	0.011457	0.0221709	1.01152	0.605326	logistic	30708	2263	28445	NA	NA	0		FALSE	Other disorders of peritoneum	digestive
755.3	SCORE	NA	-0.0637395	0.123365	0.938249	0.605384	logistic	35121	68	35053	NA	NA	0		FALSE	Congenital anomaly of fingers/toes	congenital anomalies
361	SCORE	NA	-0.0262496	0.0509016	0.974092	0.606069	logistic	32040	411	31629	NA	NA	0		FALSE	Retinal detachments and defects	sense organs
191.11	SCORE	NA	-0.025697	0.0498636	0.97463	0.606311	logistic	34710	422	34288	NA	NA	0		FALSE	Cancer of brain	neoplasms
254	SCORE	NA	0.0774776	0.150533	1.08056	0.60677	logistic	30142	46	30096	NA	NA	0		FALSE	Diseases of thymus gland	endocrine/metabolic
345.1	SCORE	NA	-0.017867	0.0347559	0.982292	0.607203	logistic	29635	885	28750	NA	NA	0		FALSE	Epilepsy	neurological
709	SCORE	NA	-0.018304	0.0356162	0.981862	0.607305	logistic	27601	862	26739	NA	NA	0		FALSE	Diffuse diseases of connective tissue	dermatologic
364.51	SCORE	NA	-0.0757153	0.147454	0.92708	0.607612	logistic	31678	49	31629	NA	NA	0		FALSE	Fuchs' dystrophy	sense organs
362.7	SCORE	NA	-0.0529024	0.10312	0.948473	0.607939	logistic	31416	98	31318	NA	NA	0		FALSE	Hereditary retinal dystrophies	sense organs
272.13	SCORE	NA	0.00774449	0.0151208	1.00777	0.608528	logistic	24106	8682	15424	NA	NA	0		FALSE	Mixed hyperlipidemia	endocrine/metabolic
531.3	SCORE	NA	0.0248695	0.0488166	1.02518	0.610438	logistic	34556	443	34113	NA	NA	0		FALSE	Duodenal ulcer	digestive
344	SCORE	NA	0.0302171	0.0593913	1.03068	0.610906	logistic	29049	299	28750	NA	NA	0		FALSE	Other paralytic syndromes	neurological
411.4	SCORE	NA	0.00699029	0.01376	1.00701	0.611442	logistic	33618	10419	23199	NA	NA	0		FALSE	Coronary atherosclerosis	circulatory system
530.14	SCORE	NA	0.0141062	0.0277728	1.01421	0.611513	logistic	21909	1462	20447	NA	NA	0		FALSE	Reflux esophagitis	digestive
578.2	SCORE	NA	-0.0110779	0.0218643	0.988983	0.612389	logistic	31157	2346	28811	NA	NA	0		FALSE	Blood in stool	digestive
695.21	SCORE	NA	0.0225322	0.044488	1.02279	0.612522	logistic	27681	541	27140	NA	NA	0		FALSE	Dermatitis herpetiformis	dermatologic
716.2	SCORE	NA	0.0745286	0.147279	1.07738	0.61283	logistic	30550	48	30502	NA	NA	0		FALSE	Unspecified monoarthritis	musculoskeletal
614.5	SCORE	NA	-0.0147349	0.0291354	0.985373	0.613041	logistic	15833	1358	14475	NA	NA	0		FALSE	Inflammatory disease of cervix, vagina, and vulva	genitourinary
362	SCORE	NA	0.0120195	0.0238202	1.01209	0.613846	logistic	33341	2023	31318	NA	NA	0		FALSE	Other retinal disorders	sense organs
244.4	SCORE	NA	0.00729567	0.0144742	1.00732	0.614229	logistic	32240	6602	25638	NA	NA	0		FALSE	Hypothyroidism NOS	endocrine/metabolic
550	SCORE	NA	0.0068291	0.0135913	1.00685	0.615344	logistic	35771	7198	28573	NA	NA	0		FALSE	Abdominal hernia	digestive
334.2	SCORE	NA	-0.0697328	0.138862	0.932643	0.615545	logistic	28804	54	28750	NA	NA	0		FALSE	Anterior horn cell disease	neurological
539	SCORE	NA	-0.0419595	0.0838336	0.958909	0.616717	logistic	35797	148	35649	NA	NA	0		FALSE	Bariatric surgery	digestive
721.1	SCORE	NA	0.00846815	0.0169193	1.0085	0.616721	logistic	31100	4290	26810	NA	NA	0		FALSE	Spondylosis without myelopathy	musculoskeletal
535.8	SCORE	NA	0.0169804	0.0339625	1.01713	0.617093	logistic	31115	932	30183	NA	NA	0		FALSE	Other specified gastritis	digestive
041.11	SCORE	NA	-0.0202232	0.0404817	0.97998	0.617382	logistic	29674	645	29029	NA	NA	0		FALSE	Methicillin sensitive Staphylococcus aureus	infectious diseases
286.81	SCORE	NA	0.0199569	0.0399928	1.02016	0.617771	logistic	28906	667	28239	NA	NA	0		FALSE	Primary hypercoagulable state	hematopoietic
536.8	SCORE	NA	0.0165925	0.033311	1.01673	0.618407	logistic	31154	971	30183	NA	NA	0		FALSE	Dyspepsia and other specified disorders of function of stomach	digestive
513	SCORE	NA	-0.0113317	0.0228204	0.988732	0.619499	logistic	35789	2125	33664	NA	NA	0		FALSE	Respiratory abnormalities	respiratory
349	SCORE	NA	0.0203449	0.0410975	1.02055	0.620572	logistic	29381	631	28750	NA	NA	0		FALSE	Other and unspecified disorders of the nervous system	neurological
637	SCORE	NA	-0.0764836	0.154601	0.926368	0.6208	logistic	34461	43	34418	NA	NA	0		FALSE	Short gestation; low birth weight; and fetal growth retardation	pregnancy complications
242.3	SCORE	NA	0.0462467	0.0935352	1.04733	0.621002	logistic	25758	120	25638	NA	NA	0		FALSE	Exophthalmos	endocrine/metabolic
269	SCORE	NA	-0.0126429	0.025611	0.987437	0.621552	logistic	34649	1666	32983	NA	NA	0		FALSE	Proteinuria	endocrine/metabolic
430.3	SCORE	NA	-0.0272859	0.0553391	0.973083	0.621965	logistic	28988	348	28640	NA	NA	0		FALSE	Subdural hemorrhage	circulatory system
752.2	SCORE	NA	0.0383365	0.0782068	1.03908	0.623997	logistic	35381	170	35211	NA	NA	0		FALSE	Other specified congenital anomalies of nervous system	congenital anomalies
458	SCORE	NA	0.00741695	0.0151395	1.00744	0.6242	logistic	34808	5499	29309	NA	NA	0		FALSE	Hypotension	circulatory system
306.9	SCORE	NA	-0.0256076	0.0522985	0.974717	0.624386	logistic	21594	392	21202	NA	NA	0		FALSE	Tension headache	mental disorders
611.1	SCORE	NA	0.00964623	0.0197085	1.00969	0.624526	logistic	33360	3550	29810	NA	NA	0		FALSE	Abnormal mammogram	genitourinary
367.2	SCORE	NA	0.010839	0.0221531	1.0109	0.624646	logistic	33951	2275	31676	NA	NA	0		FALSE	Astigmatism	sense organs
362.26	SCORE	NA	0.0269258	0.0552002	1.02729	0.625703	logistic	31670	352	31318	NA	NA	0		FALSE	Macular puckering of retina	sense organs
290.11	SCORE	NA	0.034169	0.0700805	1.03476	0.625856	logistic	29288	224	29064	NA	NA	0		FALSE	Alzheimer's disease	mental disorders
159.2	SCORE	NA	-0.0411724	0.0844763	0.959664	0.625986	logistic	31071	146	30925	NA	NA	0		FALSE	Malignant neoplasm of small intestine, including duodenum	neoplasms
614.51	SCORE	NA	-0.0291394	0.0599701	0.971281	0.627039	logistic	14769	294	14475	NA	NA	0		FALSE	Cervicitis and endocervicitis	genitourinary
433.11	SCORE	NA	0.0272138	0.0561238	1.02759	0.627755	logistic	28980	340	28640	NA	NA	0		FALSE	Occlusion of cerebral arteries, with cerebral infarction	circulatory system
686.3	SCORE	NA	0.0285003	0.0588799	1.02891	0.628357	logistic	29857	304	29553	NA	NA	0		FALSE	Pilonidal cyst	dermatologic
270.11	SCORE	NA	0.0510771	0.105732	1.0524	0.629037	logistic	33076	93	32983	NA	NA	0		FALSE	Disturbances of sulphur-bearing amino-acid metabolism	endocrine/metabolic
327.1	SCORE	NA	0.0145027	0.0300522	1.01461	0.629391	logistic	25562	1215	24347	NA	NA	0		FALSE	Hypersomnia	neurological
818.1	SCORE	NA	0.0382839	0.0793987	1.03903	0.629683	logistic	34665	168	34497	NA	NA	0		FALSE	Subdural hemorrhage (injury)	injuries & poisonings
743.13	SCORE	NA	-0.0180846	0.03759	0.982078	0.630445	logistic	30566	785	29781	NA	NA	0		FALSE	Other specified osteoporosis	musculoskeletal
252	SCORE	NA	-0.0149267	0.0311442	0.985184	0.631741	logistic	31214	1118	30096	NA	NA	0		FALSE	Disorders of parathyroid gland	endocrine/metabolic
315.1	SCORE	NA	0.071205	0.148688	1.0738	0.632018	logistic	34115	47	34068	NA	NA	0		FALSE	Learning disorder	mental disorders
585.34	SCORE	NA	0.014517	0.0303943	1.01462	0.632919	logistic	25407	1208	24199	NA	NA	0		FALSE	Chronic Kidney Disease, Stage IV	genitourinary
174.3	SCORE	NA	0.0469447	0.0984	1.04806	0.633305	logistic	30328	108	30220	NA	NA	0		FALSE	Neoplasm of uncertain behavior of breast	neoplasms
496.1	SCORE	NA	0.0111617	0.0234396	1.01122	0.633941	logistic	28108	2076	26032	NA	NA	0		FALSE	Emphysema	respiratory
381.1	SCORE	NA	-0.0121622	0.0256364	0.987911	0.635206	logistic	33656	1662	31994	NA	NA	0		FALSE	Otitis media	sense organs
512.2	SCORE	NA	0.0132362	0.0279994	1.01332	0.636406	logistic	18563	1448	17115	NA	NA	0		FALSE	Painful respiration	respiratory
253.4	SCORE	NA	-0.0367057	0.0780497	0.96396	0.63815	logistic	30268	172	30096	NA	NA	0		FALSE	Anterior pituitary disorders	endocrine/metabolic
165	SCORE	NA	0.01319	0.02826	1.01328	0.640687	logistic	35676	1364	34312	NA	NA	0		FALSE	Cancer within the respiratory system	neoplasms
755	SCORE	NA	-0.0268057	0.0574388	0.97355	0.640727	logistic	35370	317	35053	NA	NA	0		FALSE	Congenital anomalies of limbs	congenital anomalies
930	SCORE	NA	-0.0452274	0.0970057	0.95578	0.641048	logistic	27078	111	26967	NA	NA	0		FALSE	Allergic reaction to food	injuries & poisonings
756.3	SCORE	NA	-0.0589399	0.126427	0.942763	0.641074	logistic	35118	65	35053	NA	NA	0		FALSE	Congenital anomalies of muscle, tendon, fascia, and connective tissue	congenital anomalies
446	SCORE	NA	0.0224023	0.0481502	1.02266	0.641747	logistic	26363	462	25901	NA	NA	0		FALSE	Polyarteritis nodosa and allied conditions	circulatory system
246.7	SCORE	NA	0.0162656	0.0351134	1.0164	0.643199	logistic	26519	881	25638	NA	NA	0		FALSE	Abnormal results of function study of thyroid	endocrine/metabolic
586.4	SCORE	NA	0.0101669	0.0219656	1.01022	0.643467	logistic	26719	2520	24199	NA	NA	0		FALSE	Stricture/obstruction of ureter	genitourinary
741.2	SCORE	NA	0.0199864	0.0432031	1.02019	0.64364	logistic	30113	569	29544	NA	NA	0		FALSE	Stiffness of joint	musculoskeletal
415.11	SCORE	NA	-0.0118994	0.0257253	0.988171	0.643682	logistic	29984	1676	28308	NA	NA	0		FALSE	Pulmonary embolism and infarction, acute	circulatory system
204	SCORE	NA	-0.0150886	0.0326819	0.985025	0.64431	logistic	34208	1005	33203	NA	NA	0		FALSE	Leukemia	neoplasms
947	SCORE	NA	0.0156619	0.033928	1.01579	0.644352	logistic	27913	946	26967	NA	NA	0		FALSE	Urticaria	dermatologic
276.1	SCORE	NA	0.005991	0.0129885	1.00601	0.644617	logistic	33109	8535	24574	NA	NA	0		FALSE	Electrolyte imbalance	endocrine/metabolic
797	SCORE	NA	-0.0116103	0.0252451	0.988457	0.645586	logistic	35797	1727	34070	NA	NA	0		FALSE	Shock	symptoms
741.3	SCORE	NA	-0.0165232	0.0359604	0.983613	0.645887	logistic	30381	837	29544	NA	NA	0		FALSE	Difficulty in walking	musculoskeletal
854	SCORE	NA	-0.0112009	0.0244142	0.988862	0.646388	logistic	31095	1891	29204	NA	NA	0		FALSE	Complications of cardiac/vascular device, implant, and graft	injuries & poisonings
530.5	SCORE	NA	0.0234293	0.0511698	1.02371	0.647043	logistic	20857	410	20447	NA	NA	0		FALSE	Disorders of esophageal motility	digestive
446.3	SCORE	NA	0.0605709	0.132494	1.06244	0.647557	logistic	25961	60	25901	NA	NA	0		FALSE	Hypersensitivity angiitis	circulatory system
260.6	SCORE	NA	-0.01352	0.0296411	0.986571	0.648302	logistic	26551	1248	25303	NA	NA	0		FALSE	Anorexia	endocrine/metabolic
711	SCORE	NA	-0.0281311	0.0617085	0.972261	0.648483	logistic	30777	275	30502	NA	NA	0		FALSE	Arthropathy associated with infections	musculoskeletal
459.9	SCORE	NA	-0.0161752	0.0355352	0.983955	0.648975	logistic	30166	857	29309	NA	NA	0		FALSE	Circulatory disease NEC	circulatory system
281.1	SCORE	NA	-0.0195408	0.0429661	0.980649	0.649257	logistic	23159	581	22578	NA	NA	0		FALSE	Megaloblastic anemia	hematopoietic
573.7	SCORE	NA	-0.0141657	0.0312658	0.985934	0.650495	logistic	29170	1115	28055	NA	NA	0		FALSE	Abnormal results of function study of liver	digestive
519.2	SCORE	NA	-0.0228272	0.0504081	0.977431	0.650658	logistic	32078	417	31661	NA	NA	0		FALSE	Respiratory complications	respiratory
569.2	SCORE	NA	0.0162225	0.035835	1.01635	0.650764	logistic	29274	829	28445	NA	NA	0		FALSE	Gastrointestinal complications	digestive
153.2	SCORE	NA	-0.016434	0.0363245	0.9837	0.650964	logistic	29121	816	28305	NA	NA	0		FALSE	Colon cancer	neoplasms
180	SCORE	NA	-0.0194866	0.0431912	0.980702	0.651866	logistic	11408	591	10817	NA	NA	0		FALSE	Cervical cancer and dysplasia	neoplasms
260.21	SCORE	NA	0.0725029	0.160796	1.0752	0.652061	logistic	25343	40	25303	NA	NA	0		FALSE	Kwashiorkor	endocrine/metabolic
315.3	SCORE	NA	0.0423814	0.0941755	1.04329	0.652692	logistic	34186	118	34068	NA	NA	0		FALSE	Mental retardation	mental disorders
226	SCORE	NA	0.0284714	0.0632911	1.02888	0.65282	logistic	33862	261	33601	NA	NA	0		FALSE	Benign neoplasm of thyroid glands	neoplasms
255.21	SCORE	NA	0.0194595	0.0433651	1.01965	0.653622	logistic	30660	564	30096	NA	NA	0		FALSE	Glucocorticoid deficiency	endocrine/metabolic
184.2	SCORE	NA	-0.0296841	0.0661722	0.970752	0.653728	logistic	12474	240	12234	NA	NA	0		FALSE	Cancer of other female genital organs (excluding uterus and ovary)	neoplasms
800	SCORE	NA	0.0137325	0.030636	1.01383	0.653975	logistic	31611	1161	30450	NA	NA	0		FALSE	Fracture of lower limb	injuries & poisonings
345.3	SCORE	NA	-0.0121203	0.0270488	0.987953	0.654087	logistic	30243	1493	28750	NA	NA	0		FALSE	Convulsions	neurological
695.8	SCORE	NA	0.0152015	0.0339469	1.01532	0.654296	logistic	28090	950	27140	NA	NA	0		FALSE	Other specified erythematous conditions	dermatologic
654.1	SCORE	NA	-0.0299355	0.0670337	0.970508	0.655183	logistic	15587	241	15346	NA	NA	0		FALSE	Abnormality of organs and soft tissues of pelvis complicating pregnancy, childbirth, or the puerperium	pregnancy complications
735.21	SCORE	NA	-0.0218043	0.0488275	0.978432	0.655195	logistic	31455	450	31005	NA	NA	0		FALSE	Hammer toe (acquired)	musculoskeletal
333.1	SCORE	NA	0.0187367	0.042105	1.01891	0.65632	logistic	29358	608	28750	NA	NA	0		FALSE	Essential tremor	neurological
225.2	SCORE	NA	0.0606832	0.136535	1.06256	0.656716	logistic	34344	56	34288	NA	NA	0		FALSE	Benign neoplasm of spinal cord, meninges	neoplasms
741.6	SCORE	NA	0.0877048	0.197451	1.09167	0.656909	logistic	29571	27	29544	NA	NA	0		FALSE	Villonodular synovitis	musculoskeletal
270.21	SCORE	NA	-0.0441763	0.0995146	0.956785	0.657102	logistic	33087	104	32983	NA	NA	0		FALSE	Disorders of urea cycle metabolism	endocrine/metabolic
961	SCORE	NA	-0.0420046	0.0947618	0.958865	0.657574	logistic	34163	116	34047	NA	NA	0		FALSE	Poisoning by other anti-infectives	injuries & poisonings
189.2	SCORE	NA	0.0154157	0.0348513	1.01554	0.658253	logistic	35074	905	34169	NA	NA	0		FALSE	Cancer of bladder	neoplasms
470	SCORE	NA	-0.0108149	0.0244849	0.989243	0.658707	logistic	25106	1875	23231	NA	NA	0		FALSE	Septal Deviations/Turbinate Hypertrophy	respiratory
345.11	SCORE	NA	-0.0267756	0.060695	0.97358	0.659105	logistic	29035	285	28750	NA	NA	0		FALSE	Generalized convulsive epilepsy	neurological
681.1	SCORE	NA	-0.017065	0.0386974	0.98308	0.659222	logistic	30265	712	29553	NA	NA	0		FALSE	Cellulitis and abscess of fingers/toes	dermatologic
736	SCORE	NA	-0.0209656	0.0475945	0.979253	0.659572	logistic	31472	467	31005	NA	NA	0		FALSE	Other acquired deformities of limbs	musculoskeletal
213	SCORE	NA	-0.0327783	0.0744296	0.967753	0.659652	logistic	23648	189	23459	NA	NA	0		FALSE	Benign neoplasm of bone and articular cartilage	neoplasms
622.2	SCORE	NA	0.0276033	0.0626911	1.02799	0.659715	logistic	15629	269	15360	NA	NA	0		FALSE	Mucous polyp of cervix	genitourinary
348.2	SCORE	NA	-0.0153671	0.0349289	0.98475	0.65997	logistic	29627	877	28750	NA	NA	0		FALSE	Cerebral edema and compression of brain	neurological
395.2	SCORE	NA	0.00755262	0.0171686	1.00758	0.660004	logistic	30450	4904	25546	NA	NA	0		FALSE	Nonrheumatic aortic valve disorders	circulatory system
276.41	SCORE	NA	-0.00962893	0.0218987	0.990417	0.660152	logistic	26981	2407	24574	NA	NA	0		FALSE	Acidosis	endocrine/metabolic
495.1	SCORE	NA	0.0105867	0.024131	1.01064	0.660865	logistic	28006	1974	26032	NA	NA	0		FALSE	Chronic obstructive asthma	respiratory
624.2	SCORE	NA	-0.0596528	0.136154	0.942092	0.661295	logistic	13211	57	13154	NA	NA	0		FALSE	Atrophy of female genital tract	genitourinary
626.4	SCORE	NA	0.0324983	0.074326	1.03303	0.661937	logistic	10803	193	10610	NA	NA	0		FALSE	Premenstrual tension syndromes	genitourinary
276.4	SCORE	NA	-0.00887133	0.0202974	0.991168	0.662063	logistic	27426	2852	24574	NA	NA	0		FALSE	Acid-base balance disorder	endocrine/metabolic
440.9	SCORE	NA	0.00997887	0.0228327	1.01003	0.662081	logistic	28260	2359	25901	NA	NA	0		FALSE	Atherosclerosis of aorta	circulatory system
596.1	SCORE	NA	0.0194436	0.0445773	1.01963	0.662709	logistic	32165	547	31618	NA	NA	0		FALSE	Bladder neck obstruction	genitourinary
724.9	SCORE	NA	-0.0223056	0.0511626	0.977941	0.662855	logistic	27212	402	26810	NA	NA	0		FALSE	Other unspecified back disorders	musculoskeletal
715.3	SCORE	NA	0.0929274	0.214308	1.09738	0.664567	logistic	30226	23	30203	NA	NA	0		FALSE	Spinal enthesopathy	musculoskeletal
594.1	SCORE	NA	0.00807232	0.0186259	1.0081	0.664731	logistic	34980	3325	31655	NA	NA	0		FALSE	Calculus of kidney	genitourinary
696.41	SCORE	NA	0.0130346	0.030083	1.01312	0.664807	logistic	27647	1212	26435	NA	NA	0		FALSE	Psoriasis vulgaris	dermatologic
202.2	SCORE	NA	-0.0136481	0.0315173	0.986445	0.664989	logistic	34285	1082	33203	NA	NA	0		FALSE	Non-Hodgkins lymphoma	neoplasms
963	SCORE	NA	-0.019516	0.0451627	0.980673	0.665649	logistic	34563	516	34047	NA	NA	0		FALSE	Poisoning by primarily systemic agents	injuries & poisonings
368.3	SCORE	NA	0.0481211	0.111727	1.0493	0.666684	logistic	32402	84	32318	NA	NA	0		FALSE	Anisometropia	sense organs
433.21	SCORE	NA	0.0101286	0.0235444	1.01018	0.667057	logistic	30710	2070	28640	NA	NA	0		FALSE	Cerebral artery occlusion, with cerebral infarction	circulatory system
081.11	SCORE	NA	-0.0545075	0.127336	0.946951	0.668607	logistic	33560	64	33496	NA	NA	0		FALSE	Acute graft-versus-host disease	infectious diseases
285.1	SCORE	NA	0.00764859	0.0179034	1.00768	0.669223	logistic	26501	3923	22578	NA	NA	0		FALSE	Acute posthemorrhagic anemia	hematopoietic
681	SCORE	NA	-0.00698094	0.0163634	0.993043	0.669657	logistic	34025	4472	29553	NA	NA	0		FALSE	Superficial cellulitis and abscess	dermatologic
288	SCORE	NA	0.00685203	0.0161098	1.00688	0.670594	logistic	30478	4756	25722	NA	NA	0		FALSE	Diseases of white blood cells	hematopoietic
728.1	SCORE	NA	0.0648788	0.152922	1.06703	0.671376	logistic	24070	44	24026	NA	NA	0		FALSE	Muscular calcification and ossification	musculoskeletal
737.3	SCORE	NA	-0.0145387	0.0342787	0.985567	0.67147	logistic	31927	922	31005	NA	NA	0		FALSE	Kyphoscoliosis and scoliosis	musculoskeletal
277.6	SCORE	NA	0.0500785	0.118636	1.05135	0.672938	logistic	33124	74	33050	NA	NA	0		FALSE	Other deficiencies of circulating enzymes	endocrine/metabolic
938.2	SCORE	NA	-0.00909187	0.0215851	0.990949	0.673602	logistic	29423	2456	26967	NA	NA	0		FALSE	Chronic dermatitis due to solar radiation	dermatologic
514.2	SCORE	NA	0.00695034	0.0165509	1.00697	0.674531	logistic	30578	4574	26004	NA	NA	0		FALSE	Solitary pulmonary nodule	respiratory
695	SCORE	NA	-0.0069248	0.0164982	0.993099	0.674682	logistic	31669	4529	27140	NA	NA	0		FALSE	Erythematous conditions	dermatologic
527.2	SCORE	NA	0.0239827	0.0571724	1.02427	0.674865	logistic	32574	322	32252	NA	NA	0		FALSE	Sialoadenitis	digestive
041.12	SCORE	NA	0.0203663	0.0485657	1.02058	0.674956	logistic	29475	446	29029	NA	NA	0		FALSE	Methicillin resistant Staphylococcus aureus	infectious diseases
389.4	SCORE	NA	0.010752	0.025718	1.01081	0.675894	logistic	25158	1699	23459	NA	NA	0		FALSE	Tinnitus	sense organs
323	SCORE	NA	0.0215102	0.0516931	1.02174	0.677327	logistic	35367	394	34973	NA	NA	0		FALSE	Encephalitis	neurological
504.1	SCORE	NA	-0.0209176	0.0503782	0.9793	0.677988	logistic	23836	421	23415	NA	NA	0		FALSE	Idiopathic fibrosing alveolitis	respiratory
871.4	SCORE	NA	-0.0398208	0.0959884	0.960962	0.678251	logistic	31188	114	31074	NA	NA	0		FALSE	Open wound of toe(s)	injuries & poisonings
772.6	SCORE	NA	0.0193216	0.0465949	1.01951	0.678382	logistic	32698	487	32211	NA	NA	0		FALSE	Facial weakness	symptoms
420.1	SCORE	NA	0.0271514	0.0658021	1.02752	0.679883	logistic	29227	243	28984	NA	NA	0		FALSE	Myocarditis	circulatory system
610.2	SCORE	NA	-0.0344298	0.0835314	0.966156	0.680209	logistic	11397	151	11246	NA	NA	0		FALSE	Fibroadenosis of breast	genitourinary
306	SCORE	NA	-0.0209061	0.0508225	0.979311	0.680813	logistic	21617	415	21202	NA	NA	0		FALSE	Other mental disorder	mental disorders
722.7	SCORE	NA	0.0236942	0.057616	1.02398	0.680894	logistic	27127	317	26810	NA	NA	0		FALSE	Intervertebral disc disorder with myelopathy	musculoskeletal
727.8	SCORE	NA	-0.0714951	0.173977	0.931001	0.681113	logistic	24060	34	24026	NA	NA	0		FALSE	Plica syndrome	musculoskeletal
426.2	SCORE	NA	-0.00916996	0.0223282	0.990872	0.681301	logistic	17338	3166	14172	NA	NA	0		FALSE	Atrioventricular [AV] block	circulatory system
635.3	SCORE	NA	-0.0328845	0.0800849	0.96765	0.681351	logistic	15578	170	15408	NA	NA	0		FALSE	Placenta previa and abruptio placenta	pregnancy complications
368.2	SCORE	NA	-0.0150229	0.036643	0.985089	0.681821	logistic	33112	794	32318	NA	NA	0		FALSE	Diplopia and disorders of binocular vision	sense organs
858	SCORE	NA	0.015841	0.0386609	1.01597	0.681996	logistic	29925	721	29204	NA	NA	0		FALSE	Complication of internal orthopedic device	injuries & poisonings
591	SCORE	NA	0.00641027	0.0157441	1.00643	0.683896	logistic	32258	5177	27081	NA	NA	0		FALSE	Urinary tract infection	genitourinary
272.14	SCORE	NA	-0.0798641	0.196813	0.923242	0.684899	logistic	15451	27	15424	NA	NA	0		FALSE	Hyperchylomicronemia	endocrine/metabolic
496.21	SCORE	NA	0.00984323	0.0242613	1.00989	0.684951	logistic	27980	1948	26032	NA	NA	0		FALSE	Obstructive chronic bronchitis	respiratory
528.41	SCORE	NA	-0.0513143	0.126862	0.94998	0.685854	logistic	32317	65	32252	NA	NA	0		FALSE	Cyst of the salivary gland	digestive
292.6	SCORE	NA	0.0291147	0.072182	1.02954	0.68669	logistic	29266	202	29064	NA	NA	0		FALSE	Hallucinations	mental disorders
577	SCORE	NA	0.0096809	0.0240221	1.00973	0.686948	logistic	35650	1906	33744	NA	NA	0		FALSE	Diseases of pancreas	digestive
706.3	SCORE	NA	-0.0128683	0.0319454	0.987214	0.68708	logistic	30604	1061	29543	NA	NA	0		FALSE	Seborrhea	dermatologic
752	SCORE	NA	-0.0249813	0.0620993	0.975328	0.687477	logistic	35481	270	35211	NA	NA	0		FALSE	Nervous system congenital anomalies	congenital anomalies
420.21	SCORE	NA	0.0232386	0.0578298	1.02351	0.687799	logistic	29300	316	28984	NA	NA	0		FALSE	Acute pericarditis	circulatory system
726	SCORE	NA	0.00598815	0.0149999	1.00601	0.689736	logistic	29842	5816	24026	NA	NA	0		FALSE	Peripheral enthesopathies and allied syndromes	musculoskeletal
835	SCORE	NA	0.0132436	0.033234	1.01333	0.690264	logistic	34214	968	33246	NA	NA	0		FALSE	Internal derangement of knee	injuries & poisonings
053	SCORE	NA	0.010238	0.0257432	1.01029	0.690852	logistic	29131	1666	27465	NA	NA	0		FALSE	Herpes zoster	infectious diseases
427.1	SCORE	NA	-0.00692936	0.0175215	0.993095	0.69249	logistic	19422	5250	14172	NA	NA	0		FALSE	Paroxysmal tachycardia, unspecified	circulatory system
816	SCORE	NA	0.0902869	0.228672	1.09449	0.692968	logistic	34517	20	34497	NA	NA	0		FALSE	Cerebral laceration and contusion	injuries & poisonings
743	SCORE	NA	0.00602566	0.0152692	1.00604	0.693117	logistic	35686	5905	29781	NA	NA	0		FALSE	Osteoporosis, osteopenia and pathological fracture	musculoskeletal
585.1	SCORE	NA	0.0060268	0.015311	1.00604	0.693857	logistic	30052	5853	24199	NA	NA	0		FALSE	Acute renal failure	genitourinary
255.2	SCORE	NA	0.0169733	0.0431735	1.01712	0.694215	logistic	30665	569	30096	NA	NA	0		FALSE	Adrenal hypofunction	endocrine/metabolic
571.8	SCORE	NA	0.0126621	0.0322553	1.01274	0.694645	logistic	29100	1045	28055	NA	NA	0		FALSE	Liver abscess and sequelae of chronic liver disease	digestive
341	SCORE	NA	0.0397775	0.101552	1.04058	0.695282	logistic	28851	101	28750	NA	NA	0		FALSE	Other demyelinating diseases of central nervous system	neurological
567	SCORE	NA	-0.0124053	0.0317036	0.987671	0.695584	logistic	29509	1064	28445	NA	NA	0		FALSE	Peritonitis and retroperitoneal infections	digestive
371.9	SCORE	NA	0.0886508	0.228346	1.0927	0.697846	logistic	31451	20	31431	NA	NA	0		FALSE	Chronic inflammatory disorders of orbit	sense organs
537.1	SCORE	NA	-0.0276588	0.0714186	0.97272	0.698551	logistic	30390	207	30183	NA	NA	0		FALSE	Lesions of stomach and duodenum	digestive
513.3	SCORE	NA	0.0147734	0.0381513	1.01488	0.698584	logistic	34393	729	33664	NA	NA	0		FALSE	Hypoventilation	respiratory
790.8	SCORE	NA	0.0249354	0.0645091	1.02525	0.699096	logistic	28931	255	28676	NA	NA	0		FALSE	Elevated C-reactive protein (CRP)	symptoms
742.9	SCORE	NA	-0.0154823	0.0402864	0.984637	0.700751	logistic	30197	653	29544	NA	NA	0		FALSE	Other derangement of joint	musculoskeletal
250.15	SCORE	NA	0.0499676	0.130031	1.05124	0.700775	logistic	22489	63	22426	NA	NA	0		FALSE	Diabetes type 1 with peripheral circulatory disorders	endocrine/metabolic
736.2	SCORE	NA	-0.034649	0.0902622	0.965944	0.701074	logistic	31133	128	31005	NA	NA	0		FALSE	Acquired deformities of finger	musculoskeletal
790.9	SCORE	NA	-0.0520652	0.135781	0.949267	0.701387	logistic	28733	57	28676	NA	NA	0		FALSE	Abnormal arterial blood gases	symptoms
031	SCORE	NA	-0.0288082	0.0754505	0.971603	0.702598	logistic	29212	183	29029	NA	NA	0		FALSE	Diseases due to other mycobacteria	infectious diseases
282	SCORE	NA	0.0226139	0.0593543	1.02287	0.703204	logistic	22881	303	22578	NA	NA	0		FALSE	Hereditary hemolytic anemias	hematopoietic
375.2	SCORE	NA	0.0267726	0.0703987	1.02713	0.703723	logistic	31519	213	31306	NA	NA	0		FALSE	Epiphora	sense organs
963.1	SCORE	NA	-0.0172661	0.0454695	0.982882	0.704146	logistic	34556	509	34047	NA	NA	0		FALSE	Antineoplastic and immunosuppressive drugs causing adverse effects	injuries & poisonings
647.3	SCORE	NA	0.0720599	0.19001	1.07472	0.704508	logistic	16325	29	16296	NA	NA	0		FALSE	Major puerperal infection	pregnancy complications
286.9	SCORE	NA	-0.0111972	0.0295866	0.988865	0.705092	logistic	29493	1254	28239	NA	NA	0		FALSE	Abnormal coagulation profile	hematopoietic
440.1	SCORE	NA	0.0197383	0.0523612	1.01993	0.7062	logistic	26294	393	25901	NA	NA	0		FALSE	Atherosclerosis of renal artery	circulatory system
276.12	SCORE	NA	0.0067403	0.0179271	1.00676	0.706928	logistic	28330	3756	24574	NA	NA	0		FALSE	Hyposmolality and/or hyponatremia	endocrine/metabolic
690	SCORE	NA	-0.0100495	0.0267368	0.990001	0.707015	logistic	28688	1548	27140	NA	NA	0		FALSE	Erythematosquamous dermatosis	dermatologic
530.13	SCORE	NA	-0.0127918	0.0340916	0.98729	0.707499	logistic	21396	949	20447	NA	NA	0		FALSE	Barrett's esophagus	digestive
244	SCORE	NA	0.00525957	0.0140345	1.00527	0.70784	logistic	32739	7101	25638	NA	NA	0		FALSE	Hypothyroidism	endocrine/metabolic
713	SCORE	NA	-0.0299478	0.0800166	0.970496	0.708203	logistic	30664	162	30502	NA	NA	0		FALSE	Arthropathy associated with other disorders classified elsewhere	musculoskeletal
747.13	SCORE	NA	0.0132549	0.0355301	1.01334	0.709102	logistic	33423	850	32573	NA	NA	0		FALSE	Congenital anomalies of great vessels	congenital anomalies
528	SCORE	NA	-0.00850832	0.0228843	0.991528	0.710043	logistic	34362	2110	32252	NA	NA	0		FALSE	Diseases of the oral soft tissues, excluding lesions specific for gingiva and tongue	digestive
369	SCORE	NA	-0.00951582	0.0256191	0.990529	0.710314	logistic	33102	1671	31431	NA	NA	0		FALSE	Infection of the eye	sense organs
281.11	SCORE	NA	-0.0312828	0.0843396	0.969201	0.710701	logistic	22727	149	22578	NA	NA	0		FALSE	Pernicious anemia	hematopoietic
379.3	SCORE	NA	0.060929	0.164462	1.06282	0.711029	logistic	31345	39	31306	NA	NA	0		FALSE	Aphakia and other disorders of lens	sense organs
610.3	SCORE	NA	0.0495162	0.135719	1.05076	0.715228	logistic	11303	57	11246	NA	NA	0		FALSE	Fibrosclerosis of breast	genitourinary
600	SCORE	NA	-0.006937	0.0190459	0.993087	0.715689	logistic	16417	4835	11582	NA	NA	0		FALSE	Hyperplasia of prostate	genitourinary
695.41	SCORE	NA	0.0308546	0.0847693	1.03134	0.715871	logistic	26985	148	26837	NA	NA	0		FALSE	Cutaneous lupus erythematosus	dermatologic
270.2	SCORE	NA	-0.0329425	0.0906001	0.967594	0.716154	logistic	33109	126	32983	NA	NA	0		FALSE	Disorders of amino-acid metabolism	endocrine/metabolic
275.3	SCORE	NA	0.00669052	0.0184014	1.00671	0.716166	logistic	33141	3455	29686	NA	NA	0		FALSE	Disorders of magnesium metabolism	endocrine/metabolic
414	SCORE	NA	0.00524915	0.0144425	1.00526	0.716267	logistic	31252	8053	23199	NA	NA	0		FALSE	Other forms of chronic heart disease	circulatory system
473.1	SCORE	NA	-0.0362508	0.10015	0.964398	0.717377	logistic	23335	104	23231	NA	NA	0		FALSE	Chronic laryngitis	respiratory
729.3	SCORE	NA	0.0410444	0.11373	1.0419	0.718179	logistic	24107	81	24026	NA	NA	0		FALSE	Panniculitis	musculoskeletal
749	SCORE	NA	-0.0256624	0.0711834	0.974664	0.718465	logistic	35650	206	35444	NA	NA	0		FALSE	Congenital anomalies of face and neck	congenital anomalies
286.7	SCORE	NA	-0.0102772	0.0286179	0.989775	0.719507	logistic	29580	1341	28239	NA	NA	0		FALSE	Other and unspecified coagulation defects	hematopoietic
613.7	SCORE	NA	0.0161143	0.04491	1.01624	0.719734	logistic	33847	533	33314	NA	NA	0		FALSE	Other signs and symptoms in breast	genitourinary
695.9	SCORE	NA	0.0113459	0.0317209	1.01141	0.720582	logistic	28213	1073	27140	NA	NA	0		FALSE	Unspecified erythematous condition	dermatologic
586.2	SCORE	NA	0.00775122	0.0217568	1.00778	0.721641	logistic	26742	2543	24199	NA	NA	0		FALSE	Cyst of kidney, acquired	genitourinary
614.53	SCORE	NA	-0.041258	0.116288	0.959582	0.722745	logistic	14552	77	14475	NA	NA	0		FALSE	Cyst or abscess of Bartholin's gland	genitourinary
368	SCORE	NA	0.00672193	0.0190112	1.00674	0.723655	logistic	35463	3145	32318	NA	NA	0		FALSE	Visual disturbances	sense organs
789.1	SCORE	NA	-0.0782745	0.221378	0.924711	0.723655	logistic	28167	21	28146	NA	NA	0		FALSE	Persistent vomiting	symptoms
287.4	SCORE	NA	0.0447746	0.126748	1.04579	0.723896	logistic	28304	65	28239	NA	NA	0		FALSE	Qualitative platelet defects	hematopoietic
396	SCORE	NA	0.00847847	0.0241545	1.00851	0.725581	logistic	27504	1958	25546	NA	NA	0		FALSE	Abnormal heart sounds	circulatory system
528.4	SCORE	NA	-0.0413738	0.118191	0.95947	0.726295	logistic	32327	75	32252	NA	NA	0		FALSE	Cysts of oral soft tissues	digestive
189.21	SCORE	NA	0.0128194	0.0366506	1.0129	0.726509	logistic	34985	816	34169	NA	NA	0		FALSE	Malignant neoplasm of bladder	neoplasms
599.1	SCORE	NA	0.0151926	0.0434371	1.01531	0.726518	logistic	24238	571	23667	NA	NA	0		FALSE	Urinary obstruction	genitourinary
352	SCORE	NA	0.0130249	0.0373607	1.01311	0.72737	logistic	31795	760	31035	NA	NA	0		FALSE	Disorders of other cranial nerves	neurological
345	SCORE	NA	-0.00847609	0.0243325	0.99156	0.727581	logistic	30615	1865	28750	NA	NA	0		FALSE	Epilepsy, recurrent seizures, convulsions	neurological
871.3	SCORE	NA	-0.0241058	0.0693972	0.976182	0.72832	logistic	31291	217	31074	NA	NA	0		FALSE	Open wound of foot except toe(s) alone	injuries & poisonings
365.5	SCORE	NA	0.0593553	0.171569	1.06115	0.729376	logistic	31666	37	31629	NA	NA	0		FALSE	Pseudoexfoliation glaucoma	sense organs
555.2	SCORE	NA	-0.0121856	0.0352689	0.987888	0.729715	logistic	20461	886	19575	NA	NA	0		FALSE	Ulcerative colitis	digestive
512.9	SCORE	NA	0.00467826	0.0135456	1.00469	0.729815	logistic	26097	8982	17115	NA	NA	0		FALSE	Other dyspnea	respiratory
262	SCORE	NA	0.0176948	0.0515004	1.01785	0.731158	logistic	25706	403	25303	NA	NA	0		FALSE	Mineral deficiency NEC	endocrine/metabolic
727.7	SCORE	NA	-0.0507038	0.148602	0.95056	0.732949	logistic	24073	47	24026	NA	NA	0		FALSE	Contracture of tendon (sheath)	musculoskeletal
728.7	SCORE	NA	0.00916873	0.0269607	1.00921	0.733798	logistic	25546	1520	24026	NA	NA	0		FALSE	Fasciitis	musculoskeletal
994.21	SCORE	NA	-0.0115313	0.0339213	0.988535	0.7339	logistic	33285	929	32356	NA	NA	0		FALSE	Septic shock	injuries & poisonings
331.1	SCORE	NA	-0.0207596	0.0614997	0.979454	0.735698	logistic	29029	279	28750	NA	NA	0		FALSE	Hydrocephalus	neurological
242	SCORE	NA	0.0109227	0.0324071	1.01098	0.736081	logistic	26691	1053	25638	NA	NA	0		FALSE	Thyrotoxicosis with or without goiter	endocrine/metabolic
367	SCORE	NA	0.00573126	0.0170392	1.00575	0.736602	logistic	35725	4049	31676	NA	NA	0		FALSE	Disorders of refraction and accommodation; blindness and low vision	sense organs
379.9	SCORE	NA	0.0151382	0.0450599	1.01525	0.736903	logistic	31825	519	31306	NA	NA	0		FALSE	Pain, swelling or discharge of eye	sense organs
856	SCORE	NA	0.0165538	0.0492791	1.01669	0.736932	logistic	29645	441	29204	NA	NA	0		FALSE	Vascular complications of surgery and medical procedures	injuries & poisonings
750.14	SCORE	NA	-0.0589557	0.175938	0.942749	0.737554	logistic	34180	34	34146	NA	NA	0		FALSE	Congenital anomalies of esophagus	congenital anomalies
346	SCORE	NA	-0.0336351	0.100397	0.966924	0.737609	logistic	28854	104	28750	NA	NA	0		FALSE	Abnormal findings on study of brain and/or nervous system	neurological
586.1	SCORE	NA	-0.0364414	0.109165	0.964215	0.738515	logistic	24286	87	24199	NA	NA	0		FALSE	Anatomical abnormatilies of kidney and ureters	genitourinary
761	SCORE	NA	0.00569411	0.0170648	1.00571	0.738625	logistic	35797	4037	31760	NA	NA	0		FALSE	Cervicalgia	symptoms
375	SCORE	NA	0.0218493	0.0656875	1.02209	0.739418	logistic	31551	245	31306	NA	NA	0		FALSE	Disorders of lacrimal system	sense organs
275.53	SCORE	NA	-0.00798815	0.0240873	0.992044	0.740166	logistic	31606	1920	29686	NA	NA	0		FALSE	Disorders of phosphorus metabolism	endocrine/metabolic
117.4	SCORE	NA	0.023283	0.07034	1.02356	0.74064	logistic	30491	211	30280	NA	NA	0		FALSE	Aspergillosis	infectious diseases
669	SCORE	NA	0.0158722	0.0480098	1.016	0.740944	logistic	16715	498	16217	NA	NA	0		FALSE	Complications of labor and delivery NEC	pregnancy complications
597.2	SCORE	NA	0.0176409	0.0534453	1.0178	0.741344	logistic	31987	369	31618	NA	NA	0		FALSE	Urinary complications NEC	genitourinary
202.24	SCORE	NA	-0.020635	0.0625446	0.979576	0.741457	logistic	33471	268	33203	NA	NA	0		FALSE	Large cell lymphoma	neoplasms
990	SCORE	NA	0.0210609	0.0638908	1.02128	0.741673	logistic	32372	256	32116	NA	NA	0		FALSE	Effects radiation NOS	injuries & poisonings
270.32	SCORE	NA	0.0167608	0.0509549	1.0169	0.742205	logistic	33393	410	32983	NA	NA	0		FALSE	Paraproteinemia	endocrine/metabolic
740.1	SCORE	NA	0.0044516	0.0135349	1.00446	0.742233	logistic	34110	7989	26121	NA	NA	0		FALSE	Osteoarthritis; localized	musculoskeletal
427.11	SCORE	NA	0.00710284	0.0215966	1.00713	0.742241	logistic	16962	2790	14172	NA	NA	0		FALSE	Paroxysmal supraventricular tachycardia	circulatory system
780	SCORE	NA	0.013434	0.0410211	1.01352	0.743297	logistic	35772	628	35144	NA	NA	0		FALSE	Hypothermia/Chills	symptoms
184.1	SCORE	NA	0.0176569	0.0539983	1.01781	0.743676	logistic	12600	366	12234	NA	NA	0		FALSE	Malignant neoplasm of ovary and other uterine adnexa	neoplasms
440.22	SCORE	NA	-0.010973	0.0336637	0.989087	0.744455	logistic	26891	990	25901	NA	NA	0		FALSE	Atherosclerosis of native arteries of the extremities with intermittent claudication	circulatory system
184	SCORE	NA	0.0138506	0.042554	1.01395	0.744815	logistic	12835	601	12234	NA	NA	0		FALSE	Cancer of other female genital organs	neoplasms
758.1	SCORE	NA	0.028552	0.08777	1.02896	0.744951	logistic	34995	136	34859	NA	NA	0		FALSE	Chromosomal anomalies	congenital anomalies
803.21	SCORE	NA	0.0317312	0.0977457	1.03224	0.745461	logistic	30560	110	30450	NA	NA	0		FALSE	Colles' fracture	injuries & poisonings
727	SCORE	NA	0.00578284	0.0178464	1.0058	0.745912	logistic	27873	3847	24026	NA	NA	0		FALSE	Other disorders of synovium, tendon, and bursa	musculoskeletal
429.9	SCORE	NA	0.00871874	0.0269465	1.00876	0.746273	logistic	20563	1713	18850	NA	NA	0		FALSE	Cardiac complications, not elsewhere classified	circulatory system
216	SCORE	NA	-0.00437985	0.0135807	0.99563	0.747069	logistic	35323	7161	28162	NA	NA	0		FALSE	Benign neoplasm of skin	neoplasms
180.3	SCORE	NA	0.0154408	0.0479284	1.01556	0.747329	logistic	11295	478	10817	NA	NA	0		FALSE	Cervical intraepithelial neoplasia [CIN] [Cervical dysplasia]	neoplasms
260.2	SCORE	NA	-0.00743998	0.0231075	0.992588	0.747473	logistic	27424	2121	25303	NA	NA	0		FALSE	severe protein-calorie malnutrition	endocrine/metabolic
514	SCORE	NA	-0.0042317	0.0131525	0.995777	0.747649	logistic	34075	8071	26004	NA	NA	0		FALSE	Abnormal findings examination of lungs	respiratory
428.4	SCORE	NA	0.00676754	0.0211703	1.00679	0.749217	logistic	22083	3233	18850	NA	NA	0		FALSE	Heart failure with preserved EF [Diastolic heart failure]	circulatory system
217.1	SCORE	NA	0.00826467	0.0259232	1.0083	0.749868	logistic	29804	1642	28162	NA	NA	0		FALSE	Nevus, non-neoplastic	neoplasms
713.5	SCORE	NA	0.0309176	0.097321	1.0314	0.750723	logistic	30612	110	30502	NA	NA	0		FALSE	Arthropathy associated with neurological disorders	musculoskeletal
704.2	SCORE	NA	0.0230088	0.0726541	1.02328	0.751479	logistic	32183	199	31984	NA	NA	0		FALSE	Hirsutism	dermatologic
276.13	SCORE	NA	0.00603846	0.01908	1.00606	0.751637	logistic	27865	3291	24574	NA	NA	0		FALSE	Hyperpotassemia	endocrine/metabolic
433.2	SCORE	NA	0.00736363	0.0232728	1.00739	0.751696	logistic	30760	2120	28640	NA	NA	0		FALSE	Occlusion of cerebral arteries	circulatory system
473	SCORE	NA	0.00695803	0.0220105	1.00698	0.751909	logistic	25605	2374	23231	NA	NA	0		FALSE	Diseases of the larynx and vocal cords	respiratory
362.2	SCORE	NA	-0.00956346	0.0302667	0.990482	0.752023	logistic	32564	1246	31318	NA	NA	0		FALSE	Degeneration of macula and posterior pole of retina	sense organs
346.2	SCORE	NA	-0.0375114	0.118803	0.963183	0.752195	logistic	28824	74	28750	NA	NA	0		FALSE	Nonspecific abnormal results of function study of brain and central nervous system	neurological
378.5	SCORE	NA	-0.0227688	0.0725585	0.977488	0.753674	logistic	31505	199	31306	NA	NA	0		FALSE	Paralytic strabismus	sense organs
415.2	SCORE	NA	0.00599059	0.0192885	1.00601	0.756121	logistic	31570	3262	28308	NA	NA	0		FALSE	Chronic pulmonary heart disease	circulatory system
783	SCORE	NA	-0.0046479	0.0150152	0.995363	0.756907	logistic	35687	5439	30248	NA	NA	0		FALSE	Fever of unknown origin	symptoms
145	SCORE	NA	-0.0130177	0.0420641	0.987067	0.756962	logistic	35280	598	34682	NA	NA	0		FALSE	Cancer of mouth	neoplasms
200	SCORE	NA	0.0108918	0.035425	1.01095	0.758493	logistic	34051	848	33203	NA	NA	0		FALSE	Myeloproliferative disease	neoplasms
275.11	SCORE	NA	-0.0415063	0.135712	0.959343	0.759726	logistic	29741	55	29686	NA	NA	0		FALSE	Hereditary hemochromatosis	hematopoietic
459.1	SCORE	NA	0.012247	0.0400665	1.01232	0.759858	logistic	29976	667	29309	NA	NA	0		FALSE	Hemorrhage NOS	circulatory system
279.7	SCORE	NA	-0.0191199	0.0625689	0.981062	0.759924	logistic	33174	269	32905	NA	NA	0		FALSE	Other immunological findings	endocrine/metabolic
716.1	SCORE	NA	-0.0213212	0.070157	0.978904	0.761199	logistic	30714	212	30502	NA	NA	0		FALSE	Unspecified polyarthropathy or polyarthritis	musculoskeletal
442.8	SCORE	NA	0.0154912	0.0510496	1.01561	0.761545	logistic	26311	410	25901	NA	NA	0		FALSE	Aneurysm of other specified artery	circulatory system
608	SCORE	NA	-0.00859579	0.0285159	0.991441	0.76308	logistic	12788	1450	11338	NA	NA	0		FALSE	Other disorders of male genital organs	genitourinary
290	SCORE	NA	-0.0079703	0.0264581	0.992061	0.76323	logistic	30703	1639	29064	NA	NA	0		FALSE	Delirium dementia and amnestic and other cognitive disorders	mental disorders
573.5	SCORE	NA	-0.0108327	0.0360279	0.989226	0.763663	logistic	28891	836	28055	NA	NA	0		FALSE	Jaundice (not of newborn)	digestive
614.33	SCORE	NA	-0.025438	0.0846633	0.974883	0.763826	logistic	14620	145	14475	NA	NA	0		FALSE	Pelvic inflammatory disease, NOS	genitourinary
743.9	SCORE	NA	0.005579	0.0188332	1.00559	0.767053	logistic	33332	3551	29781	NA	NA	0		FALSE	Osteopenia or other disorder of bone and cartilage	musculoskeletal
251	SCORE	NA	-0.0206503	0.069852	0.979561	0.767513	logistic	30310	214	30096	NA	NA	0		FALSE	Other disorders of pancreatic internal secretion	endocrine/metabolic
622	SCORE	NA	-0.0109094	0.0371265	0.98915	0.768876	logistic	16153	793	15360	NA	NA	0		FALSE	Polyp of female genital organs	genitourinary
374.3	SCORE	NA	-0.0140026	0.0476584	0.986095	0.768902	logistic	31898	467	31431	NA	NA	0		FALSE	Ptosis of eyelid	sense organs
420.22	SCORE	NA	0.0177177	0.0606061	1.01788	0.770025	logistic	29271	287	28984	NA	NA	0		FALSE	Chronic pericarditis	circulatory system
694.2	SCORE	NA	-0.00542756	0.0185831	0.994587	0.770233	logistic	30567	3427	27140	NA	NA	0		FALSE	Other dyschromia	dermatologic
757	SCORE	NA	0.0312099	0.106858	1.0317	0.770235	logistic	34951	92	34859	NA	NA	0		FALSE	Congenital anomalies of the integument	congenital anomalies
433	SCORE	NA	-0.0042586	0.0147161	0.99575	0.772288	logistic	35024	6384	28640	NA	NA	0		FALSE	Cerebrovascular disease	circulatory system
458.1	SCORE	NA	0.00820751	0.0283957	1.00824	0.77255	logistic	30674	1365	29309	NA	NA	0		FALSE	Orthostatic hypotension	circulatory system
251.1	SCORE	NA	0.0116513	0.0403324	1.01172	0.772672	logistic	20361	664	19697	NA	NA	0		FALSE	Hypoglycemia	endocrine/metabolic
250.11	SCORE	NA	0.0300574	0.104276	1.03051	0.773156	logistic	22524	98	22426	NA	NA	0		FALSE	Type 1 diabetes with ketoacidosis	endocrine/metabolic
743.1	SCORE	NA	0.00569497	0.0197672	1.00571	0.773269	logistic	33155	3374	29781	NA	NA	0		FALSE	Osteoporosis	musculoskeletal
272.11	SCORE	NA	0.00430586	0.0149926	1.00432	0.773959	logistic	25261	9837	15424	NA	NA	0		FALSE	Hypercholesterolemia	endocrine/metabolic
290.1	SCORE	NA	0.0113777	0.0396183	1.01144	0.773972	logistic	29784	720	29064	NA	NA	0		FALSE	Dementias	mental disorders
426.23	SCORE	NA	0.0134466	0.0468425	1.01354	0.774066	logistic	14698	526	14172	NA	NA	0		FALSE	Second degree AV block	circulatory system
851	SCORE	NA	-0.00916031	0.0319741	0.990882	0.774502	logistic	30269	1065	29204	NA	NA	0		FALSE	Complications of transplants and reattached limbs	injuries & poisonings
731.1	SCORE	NA	0.0490688	0.171703	1.05029	0.775049	logistic	26628	36	26592	NA	NA	0		FALSE	Osteitis deformans [Paget's disease of bone]	musculoskeletal
614	SCORE	NA	-0.00761989	0.0266831	0.992409	0.775207	logistic	16123	1648	14475	NA	NA	0		FALSE	Inflammatory diseases of female pelvic organs	genitourinary
626.13	SCORE	NA	-0.00927214	0.03248	0.990771	0.775282	logistic	11805	1195	10610	NA	NA	0		FALSE	Irregular menstrual cycle	genitourinary
580.3	SCORE	NA	0.00973414	0.0343088	1.00978	0.776624	logistic	25115	916	24199	NA	NA	0		FALSE	Nephritis and nephropathy without mention of glomerulonephritis	genitourinary
962.1	SCORE	NA	-0.0528941	0.18651	0.94848	0.776717	logistic	34077	30	34047	NA	NA	0		FALSE	Adrenal cortical steroids causing adverse effects in therapeutic use	injuries & poisonings
931	SCORE	NA	0.0142496	0.0504866	1.01435	0.777755	logistic	27382	415	26967	NA	NA	0		FALSE	Contact dermatitis and other eczema due to plants [except food]	dermatologic
261.41	SCORE	NA	0.0231331	0.0822402	1.0234	0.778491	logistic	25458	155	25303	NA	NA	0		FALSE	Rickets or osteomalacia	endocrine/metabolic
228	SCORE	NA	0.00611808	0.0218306	1.00614	0.779284	logistic	35796	2348	33448	NA	NA	0		FALSE	Hemangioma and lymphangioma, any site	neoplasms
726.4	SCORE	NA	0.0121316	0.0433768	1.01221	0.779723	logistic	24591	565	24026	NA	NA	0		FALSE	Calcaneal spur; Exostosis NOS	musculoskeletal
414.2	SCORE	NA	0.00445385	0.0159537	1.00446	0.780112	logistic	29732	6533	23199	NA	NA	0		FALSE	ASCVD	circulatory system
364.5	SCORE	NA	-0.0280147	0.100387	0.972374	0.780194	logistic	31735	106	31629	NA	NA	0		FALSE	Corneal dystrophy	sense organs
941	SCORE	NA	-0.0330119	0.118534	0.967527	0.780628	logistic	27041	74	26967	NA	NA	0		FALSE	Adverse reaction to serum or vaccine	injuries & poisonings
362.29	SCORE	NA	-0.0130922	0.0471658	0.986993	0.781336	logistic	31823	505	31318	NA	NA	0		FALSE	Macular degeneration (senile) of retina NOS	sense organs
464	SCORE	NA	-0.00522457	0.0188331	0.994789	0.781462	logistic	31609	3305	28304	NA	NA	0		FALSE	Acute sinusitis	respiratory
555.21	SCORE	NA	0.0142165	0.0512468	1.01432	0.781463	logistic	19986	411	19575	NA	NA	0		FALSE	Ulcerative colitis (chronic)	digestive
575.9	SCORE	NA	0.0144607	0.0524417	1.01457	0.782741	logistic	31830	381	31449	NA	NA	0		FALSE	Nonspecific abnormal findings on radiological and other examination of biliary tract	digestive
250.12	SCORE	NA	0.0190908	0.0695378	1.01927	0.783671	logistic	22647	221	22426	NA	NA	0		FALSE	Type 1 diabetes with renal manifestations	endocrine/metabolic
295.2	SCORE	NA	-0.0273369	0.0995847	0.973033	0.783693	logistic	21307	105	21202	NA	NA	0		FALSE	Paranoid disorders	mental disorders
850	SCORE	NA	0.00603658	0.0220149	1.00605	0.783928	logistic	31568	2364	29204	NA	NA	0		FALSE	Hemorrhage or hematoma complicating a procedure	injuries & poisonings
696	SCORE	NA	-0.00769824	0.0281197	0.992331	0.784264	logistic	27831	1396	26435	NA	NA	0		FALSE	Psoriasis and related disorders	dermatologic
805	SCORE	NA	0.00983778	0.035984	1.00989	0.784551	logistic	31287	837	30450	NA	NA	0		FALSE	Fracture of vertebral column without mention of spinal cord injury	injuries & poisonings
742	SCORE	NA	-0.00856445	0.0316725	0.991472	0.786847	logistic	30613	1069	29544	NA	NA	0		FALSE	Derangement of joint, non-traumatic	musculoskeletal
295.3	SCORE	NA	0.0142931	0.0530757	1.0144	0.787702	logistic	21577	375	21202	NA	NA	0		FALSE	Psychosis	mental disorders
442.11	SCORE	NA	0.00818168	0.0304766	1.00822	0.788347	logistic	27181	1280	25901	NA	NA	0		FALSE	Abdominal aortic aneurysm	circulatory system
783.1	SCORE	NA	0.014183	0.0529251	1.01428	0.788712	logistic	30623	375	30248	NA	NA	0		FALSE	Postprocedural fever	symptoms
612.1	SCORE	NA	-0.0338071	0.126885	0.966758	0.789901	logistic	29875	65	29810	NA	NA	0		FALSE	Galactorrhea	genitourinary
270.34	SCORE	NA	0.0314796	0.11836	1.03198	0.790266	logistic	33057	74	32983	NA	NA	0		FALSE	Alpha-1-antitrypsin deficiency	endocrine/metabolic
717	SCORE	NA	0.0160787	0.0607216	1.01621	0.791169	logistic	35797	293	35504	NA	NA	0		FALSE	Polymyalgia Rheumatica	musculoskeletal
704.11	SCORE	NA	0.022652	0.0855985	1.02291	0.791294	logistic	32126	142	31984	NA	NA	0		FALSE	Alopecia Areata	dermatologic
272.12	SCORE	NA	-0.00817897	0.0309104	0.991854	0.791316	logistic	16639	1215	15424	NA	NA	0		FALSE	Hyperglyceridemia	endocrine/metabolic
530.7	SCORE	NA	-0.0412178	0.156053	0.95962	0.791682	logistic	20490	43	20447	NA	NA	0		FALSE	Gastroesophageal laceration-hemorrhage syndrome	digestive
722.9	SCORE	NA	0.0100334	0.0382476	1.01008	0.793069	logistic	27543	733	26810	NA	NA	0		FALSE	Other and unspecified disc disorder	musculoskeletal
149.9	SCORE	NA	0.0279429	0.106644	1.02834	0.793305	logistic	34774	92	34682	NA	NA	0		FALSE	Cancer of of nasal cavities	neoplasms
217	SCORE	NA	0.00662676	0.0254738	1.00665	0.794756	logistic	29867	1705	28162	NA	NA	0		FALSE	Vascular hamartomas and non-neoplastic nevi	neoplasms
350.5	SCORE	NA	0.0202569	0.0780656	1.02046	0.795261	logistic	31647	171	31476	NA	NA	0		FALSE	Abnormal reflex	neurological
429.2	SCORE	NA	0.00654534	0.0252748	1.00657	0.795661	logistic	20842	1992	18850	NA	NA	0		FALSE	Abnormal function study of cardiovascular system	circulatory system
041.2	SCORE	NA	-0.00742771	0.0288652	0.9926	0.796929	logistic	30334	1305	29029	NA	NA	0		FALSE	Streptococcus infection	infectious diseases
383	SCORE	NA	0.0348043	0.135948	1.03542	0.797942	logistic	32050	56	31994	NA	NA	0		FALSE	Otosclerosis	sense organs
261.3	SCORE	NA	-0.0563662	0.221815	0.945193	0.799408	logistic	25324	21	25303	NA	NA	0		FALSE	Vitamin C deficiencies	endocrine/metabolic
276.42	SCORE	NA	-0.00997656	0.0392881	0.990073	0.799547	logistic	25270	696	24574	NA	NA	0		FALSE	Alkalosis	endocrine/metabolic
740.9	SCORE	NA	-0.00388528	0.0153441	0.996122	0.800105	logistic	32041	5920	26121	NA	NA	0		FALSE	Osteoarthrosis NOS	musculoskeletal
550.1	SCORE	NA	0.00620875	0.0245836	1.00623	0.800611	logistic	30520	1947	28573	NA	NA	0		FALSE	Inguinal hernia	digestive
189.4	SCORE	NA	0.015324	0.0606928	1.01544	0.800666	logistic	34458	289	34169	NA	NA	0		FALSE	Malignant neoplasm of other urinary organs	neoplasms
540	SCORE	NA	-0.0114734	0.0454979	0.988592	0.800907	logistic	35797	507	35290	NA	NA	0		FALSE	Appendiceal conditions	digestive
297.2	SCORE	NA	0.0370105	0.147012	1.0377	0.801233	logistic	21250	48	21202	NA	NA	0		FALSE	Suicide or self-inflicted injury	mental disorders
735.22	SCORE	NA	-0.0503477	0.200183	0.950899	0.801421	logistic	31031	26	31005	NA	NA	0		FALSE	Claw toe (acquired)	musculoskeletal
212	SCORE	NA	-0.0154076	0.0614818	0.98471	0.80212	logistic	35792	277	35515	NA	NA	0		FALSE	Benign neoplasm of respiratory and intrathoracic organs	neoplasms
352.2	SCORE	NA	-0.0134013	0.0535498	0.986688	0.802388	logistic	31400	365	31035	NA	NA	0		FALSE	Facial nerve disorders [CN7]	neurological
705	SCORE	NA	0.0134852	0.0540735	1.01358	0.803061	logistic	29905	362	29543	NA	NA	0		FALSE	Disorders of sweat glands	dermatologic
972	SCORE	NA	0.0305639	0.12285	1.03104	0.803523	logistic	34117	70	34047	NA	NA	0		FALSE	Poisoning by agents primarily affecting the cardiovascular system	injuries & poisonings
588.1	SCORE	NA	-0.0184858	0.0745683	0.981684	0.804209	logistic	24387	188	24199	NA	NA	0		FALSE	Renal osteodystrophy	genitourinary
592.12	SCORE	NA	0.0127558	0.0514987	1.01284	0.804372	logistic	27480	399	27081	NA	NA	0		FALSE	Chronic cystitis	genitourinary
425.12	SCORE	NA	-0.0138534	0.056047	0.986242	0.804772	logistic	29321	337	28984	NA	NA	0		FALSE	Other hypertrophic cardiomyopathy	circulatory system
797.1	SCORE	NA	0.00777826	0.0314927	1.00781	0.804919	logistic	35159	1089	34070	NA	NA	0		FALSE	Cardiogenic shock	symptoms
690.1	SCORE	NA	-0.00663888	0.0269717	0.993383	0.805572	logistic	28660	1520	27140	NA	NA	0		FALSE	Seborrheic dermatitis	dermatologic
362.9	SCORE	NA	-0.0225558	0.0919741	0.977697	0.80627	logistic	31442	124	31318	NA	NA	0		FALSE	Retinal edema	sense organs
359.1	SCORE	NA	0.0331008	0.135565	1.03365	0.807099	logistic	32200	57	32143	NA	NA	0		FALSE	Muscular dystrophies	neurological
433.8	SCORE	NA	-0.00961379	0.0394787	0.990432	0.807604	logistic	29333	693	28640	NA	NA	0		FALSE	Late effects of cerebrovascular disease	circulatory system
480.3	SCORE	NA	-0.0175439	0.0722307	0.982609	0.808093	logistic	29193	199	28994	NA	NA	0		FALSE	Pneumonia due to fungus (mycoses)	respiratory
737.2	SCORE	NA	0.036999	0.152438	1.03769	0.808226	logistic	31050	45	31005	NA	NA	0		FALSE	Lordosis (acquired)	musculoskeletal
857	SCORE	NA	0.0158185	0.0652494	1.01594	0.808446	logistic	29452	248	29204	NA	NA	0		FALSE	Mechanical complication of unspecified genitourinary device, implant, and graft	injuries & poisonings
362.27	SCORE	NA	0.0128388	0.0532756	1.01292	0.809564	logistic	31701	383	31318	NA	NA	0		FALSE	Drusen (degenerative) of retina	sense organs
706.1	SCORE	NA	0.00654136	0.0271637	1.00656	0.8097	logistic	31113	1570	29543	NA	NA	0		FALSE	Acne	dermatologic
709.5	SCORE	NA	-0.0309264	0.128703	0.969547	0.810104	logistic	26802	63	26739	NA	NA	0		FALSE	Dermatomyositis	dermatologic
276	SCORE	NA	-0.00287213	0.0119546	0.997132	0.810134	logistic	35394	10820	24574	NA	NA	0		FALSE	Disorders of fluid, electrolyte, and acid-base balance	endocrine/metabolic
415.1	SCORE	NA	-0.00614768	0.0256093	0.993871	0.810286	logistic	30000	1692	28308	NA	NA	0		FALSE	Acute pulmonary heart disease	circulatory system
727.1	SCORE	NA	-0.00600181	0.0250203	0.994016	0.810425	logistic	25828	1802	24026	NA	NA	0		FALSE	Synovitis and tenosynovitis	musculoskeletal
802	SCORE	NA	0.0173417	0.0725297	1.01749	0.811029	logistic	30651	201	30450	NA	NA	0		FALSE	Fracture of pelvis	injuries & poisonings
425	SCORE	NA	-0.00382009	0.0160291	0.996187	0.811631	logistic	33932	4948	28984	NA	NA	0		FALSE	Cardiomyopathy	circulatory system
614.52	SCORE	NA	-0.00827485	0.0347359	0.991759	0.811709	logistic	15399	924	14475	NA	NA	0		FALSE	Vaginitis and vulvovaginitis	genitourinary
411.9	SCORE	NA	0.0112935	0.0475332	1.01136	0.812198	logistic	23683	484	23199	NA	NA	0		FALSE	Other acute and subacute forms of ischemic heart disease	circulatory system
531.5	SCORE	NA	-0.0250715	0.105599	0.97524	0.812329	logistic	34206	93	34113	NA	NA	0		FALSE	Gastrojejunal ulcer	digestive
872	SCORE	NA	-0.023812	0.100665	0.976469	0.813008	logistic	31177	103	31074	NA	NA	0		FALSE	Traumatic amputation	injuries & poisonings
526.42	SCORE	NA	0.0154973	0.0655491	1.01562	0.813104	logistic	33398	243	33155	NA	NA	0		FALSE	Arthralgia/ankylosis of temporomandibular joint	digestive
174.2	SCORE	NA	0.0403095	0.171439	1.04113	0.814112	logistic	18899	36	18863	NA	NA	0		FALSE	Breast cancer [male]	neoplasms
574.2	SCORE	NA	-0.0102323	0.0435589	0.98982	0.814281	logistic	32007	558	31449	NA	NA	0		FALSE	Calculus of bile duct	digestive
351	SCORE	NA	-0.00435627	0.0187181	0.995653	0.815971	logistic	34331	3296	31035	NA	NA	0		FALSE	Other peripheral nerve disorders	neurological
724.2	SCORE	NA	-0.00802296	0.0346176	0.992009	0.816725	logistic	27717	907	26810	NA	NA	0		FALSE	Disorders of coccyx	musculoskeletal
204.4	SCORE	NA	-0.0133186	0.0576642	0.98677	0.817339	logistic	33520	317	33203	NA	NA	0		FALSE	Multiple myeloma	neoplasms
513.32	SCORE	NA	0.0154638	0.0670357	1.01558	0.817563	logistic	33897	233	33664	NA	NA	0		FALSE	Orthopnea	respiratory
619.5	SCORE	NA	0.0103025	0.0448621	1.01036	0.818366	logistic	14251	536	13715	NA	NA	0		FALSE	Noninflammatory disorders of vulva and perineum	genitourinary
465	SCORE	NA	0.00330224	0.0143872	1.00331	0.81846	logistic	34515	6211	28304	NA	NA	0		FALSE	Acute upper respiratory infections of multiple or unspecified sites	respiratory
727.4	SCORE	NA	0.00853826	0.0372123	1.00857	0.818521	logistic	24801	775	24026	NA	NA	0		FALSE	Ganglion and cyst of synovium, tendon, and bursa	musculoskeletal
452.8	SCORE	NA	-0.032035	0.139891	0.968473	0.818869	logistic	25656	54	25602	NA	NA	0		FALSE	Postphlebitic syndrome	circulatory system
696.42	SCORE	NA	-0.0143071	0.0625587	0.985795	0.819103	logistic	26703	268	26435	NA	NA	0		FALSE	Psoriatic arthropathy	dermatologic
357	SCORE	NA	0.00540832	0.0237109	1.00542	0.819573	logistic	34123	1980	32143	NA	NA	0		FALSE	Inflammatory and toxic neuropathy	neurological
712	SCORE	NA	0.0235582	0.103542	1.02384	0.820017	logistic	30599	97	30502	NA	NA	0		FALSE	Infective connective tissue disorders	musculoskeletal
574.11	SCORE	NA	0.0129053	0.0567234	1.01299	0.820026	logistic	31776	327	31449	NA	NA	0		FALSE	Cholelithiasis with acute cholecystitis	digestive
624.1	SCORE	NA	0.0280309	0.123252	1.02843	0.820091	logistic	13223	69	13154	NA	NA	0		FALSE	Dystrophy of female genital tract	genitourinary
619	SCORE	NA	-0.00474032	0.020848	0.995271	0.820132	logistic	16661	2946	13715	NA	NA	0		FALSE	Noninflammatory female genital disorders	genitourinary
260	SCORE	NA	-0.0040213	0.0177093	0.995987	0.820367	logistic	29155	3852	25303	NA	NA	0		FALSE	Protein-calorie malnutrition	endocrine/metabolic
509.1	SCORE	NA	-0.00452424	0.0199291	0.995486	0.820411	logistic	26474	3059	23415	NA	NA	0		FALSE	Respiratory failure	respiratory
580.31	SCORE	NA	0.0108052	0.0481917	1.01086	0.822592	logistic	24656	457	24199	NA	NA	0		FALSE	Nephritis and nephropathy in diseases classified elsewhere	genitourinary
372	SCORE	NA	0.00974249	0.0436382	1.00979	0.823336	logistic	31989	558	31431	NA	NA	0		FALSE	Disorders of conjunctiva	sense organs
368.91	SCORE	NA	0.0240024	0.107516	1.02429	0.823345	logistic	32408	90	32318	NA	NA	0		FALSE	Psychophysical visual disturbances	sense organs
596	SCORE	NA	-0.00447173	0.0200442	0.995538	0.823463	logistic	34493	2875	31618	NA	NA	0		FALSE	Other disorders of bladder	genitourinary
371.21	SCORE	NA	0.0123893	0.0555725	1.01247	0.823583	logistic	31770	339	31431	NA	NA	0		FALSE	Allergic conjunctivitis	sense organs
529.6	SCORE	NA	-0.0168656	0.0758342	0.983276	0.824001	logistic	32435	183	32252	NA	NA	0		FALSE	Glossodynia	digestive
252.2	SCORE	NA	0.017977	0.0810343	1.01814	0.824435	logistic	30255	159	30096	NA	NA	0		FALSE	Hypoparathyroidism	endocrine/metabolic
560.1	SCORE	NA	-0.00630426	0.0284494	0.993716	0.824629	logistic	20982	1407	19575	NA	NA	0		FALSE	Paralytic ileus	digestive
562	SCORE	NA	0.00353	0.0159948	1.00354	0.825329	logistic	25054	5479	19575	NA	NA	0		FALSE	Diverticulosis and diverticulitis	digestive
158	SCORE	NA	0.00753929	0.0342452	1.00757	0.825749	logistic	31845	920	30925	NA	NA	0		FALSE	Neoplasm of unspecified nature of digestive system	neoplasms
755.1	SCORE	NA	0.0180933	0.0830765	1.01826	0.827592	logistic	35204	151	35053	NA	NA	0		FALSE	Congenital deformities of feet	congenital anomalies
745	SCORE	NA	0.0024953	0.0115237	1.0025	0.82857	logistic	35459	11903	23556	NA	NA	0		FALSE	Pain in joint	musculoskeletal
395.6	SCORE	NA	0.00505292	0.0233693	1.00507	0.828816	logistic	27807	2261	25546	NA	NA	0		FALSE	Heart valve replaced	circulatory system
374	SCORE	NA	-0.005965	0.027683	0.994053	0.829397	logistic	32866	1435	31431	NA	NA	0		FALSE	Other disorders of eyelids	sense organs
008	SCORE	NA	0.00535329	0.0249022	1.00537	0.829789	logistic	35535	1758	33777	NA	NA	0		FALSE	Intestinal infection	infectious diseases
756	SCORE	NA	0.0136243	0.0634883	1.01372	0.830083	logistic	35312	259	35053	NA	NA	0		FALSE	Other congenital musculoskeletal anomalies	congenital anomalies
748	SCORE	NA	0.0182207	0.0849487	1.01839	0.830164	logistic	35589	145	35444	NA	NA	0		FALSE	Anomalies of respiratory system, congenital	congenital anomalies
737	SCORE	NA	-0.00659388	0.0312424	0.993428	0.832844	logistic	32122	1117	31005	NA	NA	0		FALSE	Curvature of spine	musculoskeletal
520.1	SCORE	NA	0.0477465	0.228404	1.0489	0.834414	logistic	33175	20	33155	NA	NA	0		FALSE	Hereditary disturbances in tooth structure	digestive
686.5	SCORE	NA	-0.0237689	0.114161	0.976511	0.835069	logistic	29633	80	29553	NA	NA	0		FALSE	Pyoderma	dermatologic
150	SCORE	NA	0.0150874	0.0724878	1.0152	0.835122	logistic	31125	200	30925	NA	NA	0		FALSE	Cancer of esophagus	neoplasms
599.7	SCORE	NA	-0.0320364	0.153994	0.968471	0.8352	logistic	23711	44	23667	NA	NA	0		FALSE	Urethral discharge	genitourinary
204.11	SCORE	NA	0.0190989	0.0922556	1.01928	0.835993	logistic	33325	122	33203	NA	NA	0		FALSE	Lymphoid leukemia, acute	neoplasms
530.3	SCORE	NA	-0.00860231	0.0415885	0.991435	0.836132	logistic	21072	625	20447	NA	NA	0		FALSE	Stricture and stenosis of esophagus	digestive
362.8	SCORE	NA	0.016261	0.0786959	1.01639	0.836298	logistic	31488	170	31318	NA	NA	0		FALSE	Retinal hemorrhage/ischemia	sense organs
291	SCORE	NA	0.00556849	0.0270794	1.00558	0.837076	logistic	30556	1492	29064	NA	NA	0		FALSE	Other specified nonpsychotic and/or transient mental disorders	mental disorders
370	SCORE	NA	0.0101972	0.0501755	1.01025	0.838955	logistic	31849	418	31431	NA	NA	0		FALSE	Keratitis	sense organs
427.5	SCORE	NA	-0.0039527	0.0194535	0.996055	0.838989	logistic	17992	3820	14172	NA	NA	0		FALSE	Arrhythmia (cardiac) NOS	circulatory system
500	SCORE	NA	-0.0088994	0.0438536	0.99114	0.839186	logistic	23973	558	23415	NA	NA	0		FALSE	Lung disease due to external agents	respiratory
347	SCORE	NA	0.0197081	0.0971243	1.0199	0.8392	logistic	28861	111	28750	NA	NA	0		FALSE	Cataplexy and narcolepsy	neurological
495.11	SCORE	NA	0.0105816	0.0523153	1.01064	0.839709	logistic	26417	385	26032	NA	NA	0		FALSE	Chronic obstructive asthma with exacerbation	respiratory
149.1	SCORE	NA	-0.0118619	0.0593377	0.988208	0.841554	logistic	34980	298	34682	NA	NA	0		FALSE	Cancer of oropharynx	neoplasms
593.1	SCORE	NA	0.00576841	0.0289467	1.00579	0.842046	logistic	28394	1313	27081	NA	NA	0		FALSE	Gross hematuria	genitourinary
303.31	SCORE	NA	-0.0122931	0.062177	0.987782	0.843271	logistic	21475	273	21202	NA	NA	0		FALSE	Gastrointestinal malfunction arising from mental factors	mental disorders
204.3	SCORE	NA	-0.0332532	0.168278	0.967294	0.843351	logistic	33240	37	33203	NA	NA	0		FALSE	Monocytic leukemia	neoplasms
292.12	SCORE	NA	-0.0290361	0.14695	0.971381	0.843365	logistic	29112	48	29064	NA	NA	0		FALSE	Symbolic dysfunction	mental disorders
782.6	SCORE	NA	-0.00750842	0.0382735	0.99252	0.844471	logistic	29193	737	28456	NA	NA	0		FALSE	Pallor and flushing	symptoms
912	SCORE	NA	0.00841136	0.0428959	1.00845	0.844542	logistic	35395	573	34822	NA	NA	0		FALSE	Insect bite	injuries & poisonings
580.13	SCORE	NA	0.0173989	0.0887464	1.01755	0.84457	logistic	24332	133	24199	NA	NA	0		FALSE	Acute glomerulonephritis, NOS	genitourinary
609	SCORE	NA	0.00929871	0.047948	1.00934	0.846228	logistic	11824	486	11338	NA	NA	0		FALSE	Male infertility and abnormal spermatozoa	genitourinary
754	SCORE	NA	0.0144118	0.074527	1.01452	0.846664	logistic	35241	188	35053	NA	NA	0		FALSE	Congenital musculoskeletal deformities of spine	congenital anomalies
339	SCORE	NA	-0.00316941	0.0165227	0.996836	0.847882	logistic	33079	4489	28590	NA	NA	0		FALSE	Other headache syndromes	neurological
070.1	SCORE	NA	-0.0156773	0.0817476	0.984445	0.847917	logistic	27621	156	27465	NA	NA	0		FALSE	Viral hepatitis A	infectious diseases
255.3	SCORE	NA	-0.0339769	0.177235	0.966594	0.847973	logistic	30129	33	30096	NA	NA	0		FALSE	Adrenogenital disorders	endocrine/metabolic
771.1	SCORE	NA	0.00295303	0.0154625	1.00296	0.848541	logistic	33028	5165	27863	NA	NA	0		FALSE	Swelling of limb	symptoms
170.1	SCORE	NA	0.0101219	0.053248	1.01017	0.849238	logistic	35357	370	34987	NA	NA	0		FALSE	Bone cancer	neoplasms
709.6	SCORE	NA	0.0305004	0.16132	1.03097	0.850039	logistic	26779	40	26739	NA	NA	0		FALSE	Other specified diffuse diseases of connective tissue	dermatologic
740.11	SCORE	NA	-0.00296733	0.0158226	0.997037	0.851239	logistic	31439	5318	26121	NA	NA	0		FALSE	Osteoarthrosis, localized, primary	musculoskeletal
480	SCORE	NA	0.00294093	0.0158069	1.00295	0.852402	logistic	33923	4929	28994	NA	NA	0		FALSE	Pneumonia	respiratory
153	SCORE	NA	-0.0059357	0.0319414	0.994082	0.852578	logistic	29370	1065	28305	NA	NA	0		FALSE	Colorectal cancer	neoplasms
291.8	SCORE	NA	0.00563244	0.0303957	1.00565	0.852991	logistic	30238	1174	29064	NA	NA	0		FALSE	Alteration of consciousness	mental disorders
348.7	SCORE	NA	0.0147349	0.0806237	1.01484	0.854986	logistic	28911	161	28750	NA	NA	0		FALSE	Coma	neurological
411.8	SCORE	NA	0.00430917	0.0236202	1.00432	0.855241	logistic	25656	2457	23199	NA	NA	0		FALSE	Other chronic ischemic heart disease, unspecified	circulatory system
695.4	SCORE	NA	0.00997154	0.0552572	1.01002	0.856794	logistic	27187	350	26837	NA	NA	0		FALSE	Lupus (localized and systemic)	dermatologic
425.11	SCORE	NA	-0.0109684	0.0609097	0.989092	0.857092	logistic	29269	285	28984	NA	NA	0		FALSE	Hypertrophic obstructive cardiomyopathy	circulatory system
613	SCORE	NA	0.00399247	0.0222814	1.004	0.857793	logistic	35718	2404	33314	NA	NA	0		FALSE	Other nonmalignant breast conditions	genitourinary
350.2	SCORE	NA	0.0113996	0.0636962	1.01146	0.857963	logistic	31739	263	31476	NA	NA	0		FALSE	Abnormality of gait	neurological
524.3	SCORE	NA	0.0250566	0.141577	1.02537	0.859523	logistic	33207	52	33155	NA	NA	0		FALSE	Anomalies of tooth position/malocclusion	digestive
613.1	SCORE	NA	-0.00908094	0.0514052	0.99096	0.85978	logistic	33718	404	33314	NA	NA	0		FALSE	Inflammatory disease of breast	genitourinary
740.12	SCORE	NA	0.00920166	0.0528512	1.00924	0.861783	logistic	26501	380	26121	NA	NA	0		FALSE	Osteoarthrosis, localized, secondary	musculoskeletal
772.4	SCORE	NA	-0.0155628	0.0899379	0.984558	0.862621	logistic	32340	129	32211	NA	NA	0		FALSE	Rhabdomyolysis	symptoms
559	SCORE	NA	-0.00990299	0.0573066	0.990146	0.862803	logistic	19898	323	19575	NA	NA	0		FALSE	Ileostomy status	digestive
289.8	SCORE	NA	-0.0115746	0.0670247	0.988492	0.862894	logistic	25740	233	25507	NA	NA	0		FALSE	Polycythemia, secondary	hematopoietic
285	SCORE	NA	-0.00202299	0.0117188	0.997979	0.862944	logistic	34478	11900	22578	NA	NA	0		FALSE	Other anemias	hematopoietic
722.1	SCORE	NA	0.00353949	0.0205933	1.00355	0.863535	logistic	29529	2719	26810	NA	NA	0		FALSE	Displacement of intervertebral disc	musculoskeletal
374.1	SCORE	NA	0.0119929	0.0699729	1.01207	0.863914	logistic	31648	217	31431	NA	NA	0		FALSE	Ectropion or entropion	sense organs
916	SCORE	NA	-0.00335376	0.0195679	0.996652	0.863916	logistic	35219	2968	32251	NA	NA	0		FALSE	Contusion	injuries & poisonings
614.1	SCORE	NA	0.0134137	0.0790069	1.0135	0.865184	logistic	14641	166	14475	NA	NA	0		FALSE	Pelvic peritoneal adhesions, female (postoperative) (postinfection)	genitourinary
250.14	SCORE	NA	0.0135762	0.0801474	1.01367	0.865489	logistic	22592	166	22426	NA	NA	0		FALSE	Type 1 diabetes with neurological manifestations	endocrine/metabolic
427.42	SCORE	NA	0.00718059	0.0423982	1.00721	0.865513	logistic	14784	612	14172	NA	NA	0		FALSE	Cardiac arrest	circulatory system
427.2	SCORE	NA	-0.00264698	0.0157905	0.997357	0.866874	logistic	23462	9290	14172	NA	NA	0		FALSE	Atrial fibrillation and flutter	circulatory system
733.6	SCORE	NA	0.0109358	0.0653375	1.011	0.867076	logistic	26838	246	26592	NA	NA	0		FALSE	Costochondritis	musculoskeletal
350.3	SCORE	NA	0.00663486	0.0401943	1.00666	0.868889	logistic	32137	661	31476	NA	NA	0		FALSE	Lack of coordination	neurological
714.2	SCORE	NA	-0.0244506	0.148511	0.975846	0.869229	logistic	30250	47	30203	NA	NA	0		FALSE	Juvenile rheumatoid arthritis	musculoskeletal
627.2	SCORE	NA	0.00447821	0.0272039	1.00449	0.869246	logistic	12250	1640	10610	NA	NA	0		FALSE	Symptomatic menopause	genitourinary
575.6	SCORE	NA	0.0117203	0.0713091	1.01179	0.869448	logistic	31656	207	31449	NA	NA	0		FALSE	Cholesterolosis of gallbladder	digestive
289.1	SCORE	NA	0.0157636	0.0961778	1.01589	0.869809	logistic	25835	113	25722	NA	NA	0		FALSE	Myelofibrosis	hematopoietic
187.8	SCORE	NA	0.0120601	0.0736809	1.01213	0.869983	logistic	16273	194	16079	NA	NA	0		FALSE	Neoplasm of uncertain behavior of male genital organs	neoplasms
626.2	SCORE	NA	-0.00908539	0.0555075	0.990956	0.869984	logistic	10973	363	10610	NA	NA	0		FALSE	Dysmenorrhea	genitourinary
709.7	SCORE	NA	-0.00934302	0.0573398	0.9907	0.870565	logistic	27061	322	26739	NA	NA	0		FALSE	Unspecified diffuse connective tissue disease	dermatologic
526.3	SCORE	NA	0.0181033	0.111287	1.01827	0.870776	logistic	33239	84	33155	NA	NA	0		FALSE	Anomalies of jaw size/symmetry	digestive
276.11	SCORE	NA	-0.00477046	0.0295285	0.995241	0.871657	logistic	25845	1271	24574	NA	NA	0		FALSE	Hyperosmolality and/or hypernatremia	endocrine/metabolic
741.1	SCORE	NA	-0.0242143	0.150109	0.976076	0.871848	logistic	29590	46	29544	NA	NA	0		FALSE	Ankylosis of joint	musculoskeletal
369.5	SCORE	NA	-0.0045503	0.028251	0.99546	0.872041	logistic	32794	1363	31431	NA	NA	0		FALSE	Conjunctivitis, infectious	sense organs
728.71	SCORE	NA	0.0087747	0.0549668	1.00881	0.873168	logistic	24378	352	24026	NA	NA	0		FALSE	Contracture of palmar fascia [Dupuytren's disease]	musculoskeletal
416	SCORE	NA	0.00264118	0.0165676	1.00264	0.873339	logistic	32937	4629	28308	NA	NA	0		FALSE	Cardiomegaly	circulatory system
574	SCORE	NA	0.00320355	0.020105	1.00321	0.8734	logistic	34254	2805	31449	NA	NA	0		FALSE	Cholelithiasis and cholecystitis	digestive
585	SCORE	NA	0.0021483	0.0135404	1.00215	0.873938	logistic	32570	8371	24199	NA	NA	0		FALSE	Renal failure	genitourinary
530.6	SCORE	NA	-0.0192937	0.122092	0.980891	0.874437	logistic	20518	71	20447	NA	NA	0		FALSE	Diverticulum of esophagus, acquired	digestive
510.2	SCORE	NA	0.00695681	0.0442706	1.00698	0.875132	logistic	31854	538	31316	NA	NA	0		FALSE	Lung transplant	respiratory
312.3	SCORE	NA	0.0296461	0.189227	1.03009	0.875505	logistic	34097	29	34068	NA	NA	0		FALSE	Impulse control disorder	mental disorders
440.2	SCORE	NA	-0.00433608	0.0277364	0.995673	0.875771	logistic	27397	1496	25901	NA	NA	0		FALSE	Atherosclerosis of the extremities	circulatory system
427.21	SCORE	NA	-0.00247312	0.0159003	0.99753	0.876397	logistic	23288	9116	14172	NA	NA	0		FALSE	Atrial fibrillation	circulatory system
729	SCORE	NA	0.0026163	0.0169055	1.00262	0.877011	logistic	28328	4302	24026	NA	NA	0		FALSE	Other disorders of soft tissues	musculoskeletal
415	SCORE	NA	0.00257108	0.0166535	1.00257	0.877305	logistic	32814	4506	28308	NA	NA	0		FALSE	Pulmonary heart disease	circulatory system
722.8	SCORE	NA	0.0115694	0.075137	1.01164	0.877628	logistic	26996	186	26810	NA	NA	0		FALSE	Postlaminectomy syndrome	musculoskeletal
350	SCORE	NA	-0.00282989	0.0187234	0.997174	0.879864	logistic	34766	3290	31476	NA	NA	0		FALSE	Abnormal movement	neurological
070.4	SCORE	NA	-0.0102871	0.068665	0.989766	0.880909	logistic	27686	221	27465	NA	NA	0		FALSE	Chronic hepatitis	infectious diseases
425.1	SCORE	NA	0.00248393	0.0166087	1.00249	0.881115	logistic	33561	4577	28984	NA	NA	0		FALSE	Primary/intrinsic cardiomyopathies	circulatory system
580.32	SCORE	NA	0.00651691	0.0442355	1.00654	0.882877	logistic	24740	541	24199	NA	NA	0		FALSE	Nephritis and nephropathy with pathological lesion	genitourinary
334.1	SCORE	NA	0.0191571	0.130968	1.01934	0.883705	logistic	28811	61	28750	NA	NA	0		FALSE	Spinocerebellar disease	neurological
189.1	SCORE	NA	0.00534234	0.0365529	1.00536	0.8838	logistic	34975	806	34169	NA	NA	0		FALSE	Cancer of kidney and renal pelvis	neoplasms
753	SCORE	NA	-0.013372	0.0953847	0.986717	0.88851	logistic	35326	115	35211	NA	NA	0		FALSE	Congenital anomalies of the eye	congenital anomalies
519.1	SCORE	NA	-0.0128526	0.0918807	0.98723	0.888752	logistic	31785	124	31661	NA	NA	0		FALSE	Tracheostomy complications	respiratory
427.4	SCORE	NA	0.00492196	0.035324	1.00493	0.889183	logistic	15090	918	14172	NA	NA	0		FALSE	Cardiac arrest and ventricular fibrillation	circulatory system
187	SCORE	NA	-0.00509385	0.0367435	0.994919	0.88974	logistic	16916	837	16079	NA	NA	0		FALSE	Cancer of other male genital organs	neoplasms
366.2	SCORE	NA	0.00280467	0.0202499	1.00281	0.889843	logistic	34452	2872	31580	NA	NA	0		FALSE	Senile cataract	sense organs
611.11	SCORE	NA	-0.00821034	0.0594524	0.991823	0.890162	logistic	30114	304	29810	NA	NA	0		FALSE	Mammographic microcalcification	genitourinary
507	SCORE	NA	-0.00198527	0.0144473	0.998017	0.890703	logistic	30264	6849	23415	NA	NA	0		FALSE	Pleurisy; pleural effusion	respiratory
348	SCORE	NA	-0.00328269	0.0240375	0.996723	0.891374	logistic	30673	1923	28750	NA	NA	0		FALSE	Other conditions of brain	neurological
324	SCORE	NA	-0.0105889	0.0775421	0.989467	0.891381	logistic	35147	174	34973	NA	NA	0		FALSE	Other CNS infection and poliomyelitis	neurological
695.42	SCORE	NA	-0.00814706	0.0597725	0.991886	0.891583	logistic	27135	298	26837	NA	NA	0		FALSE	Systemic lupus erythematosus	dermatologic
794	SCORE	NA	-0.0114756	0.0842679	0.98859	0.891679	logistic	35797	147	35650	NA	NA	0		FALSE	Abnormal results of other function studies (bladder, pancreas, placenta, spleen, etc)	symptoms
440	SCORE	NA	0.00247538	0.0182364	1.00248	0.892028	logistic	29842	3941	25901	NA	NA	0		FALSE	Atherosclerosis	circulatory system
426.3	SCORE	NA	0.0027212	0.0201638	1.00272	0.892648	logistic	18105	3933	14172	NA	NA	0		FALSE	Bundle branch block	circulatory system
555.1	SCORE	NA	0.00549943	0.0408049	1.00551	0.892791	logistic	20231	656	19575	NA	NA	0		FALSE	Regional enteritis	digestive
696.4	SCORE	NA	0.00387684	0.0289959	1.00388	0.893637	logistic	27743	1308	26435	NA	NA	0		FALSE	Psoriasis	dermatologic
275.5	SCORE	NA	-0.00259856	0.0194658	0.997405	0.893803	logistic	32721	3035	29686	NA	NA	0		FALSE	Disorders of calcium/phosphorus metabolism	endocrine/metabolic
345.12	SCORE	NA	0.00522192	0.0393926	1.00524	0.894541	logistic	29436	686	28750	NA	NA	0		FALSE	Partial epilepsy	neurological
379.1	SCORE	NA	0.0142683	0.108305	1.01437	0.895188	logistic	31395	89	31306	NA	NA	0		FALSE	Scleritis and episcleritis	sense organs
819	SCORE	NA	-0.00544466	0.041497	0.99457	0.895612	logistic	35108	611	34497	NA	NA	0		FALSE	Skull and face fracture and other intercranial injury	injuries & poisonings
800.4	SCORE	NA	0.0106639	0.0815211	1.01072	0.895925	logistic	30608	158	30450	NA	NA	0		FALSE	Fracture of patella	injuries & poisonings
695.1	SCORE	NA	0.0165614	0.126644	1.0167	0.895956	logistic	27205	65	27140	NA	NA	0		FALSE	Toxic erythema	dermatologic
585.33	SCORE	NA	0.00288492	0.0220934	1.00289	0.896109	logistic	26733	2534	24199	NA	NA	0		FALSE	Chronic Kidney Disease, Stage III	genitourinary
225.1	SCORE	NA	-0.00595214	0.0458002	0.994066	0.896599	logistic	34796	508	34288	NA	NA	0		FALSE	Benign neoplasm of brain, cranial nerves, meninges	neoplasms
465.4	SCORE	NA	-0.00718878	0.0563392	0.992837	0.898467	logistic	28636	332	28304	NA	NA	0		FALSE	Acute laryngitis and tracheitis	respiratory
263	SCORE	NA	0.00774093	0.0610111	1.00777	0.899037	logistic	25586	283	25303	NA	NA	0		FALSE	Other nutritional deficiency	endocrine/metabolic
939	SCORE	NA	0.00199783	0.0157866	1.002	0.899294	logistic	31958	4991	26967	NA	NA	0		FALSE	Atopic/contact dermatitis due to other or unspecified	dermatologic
292	SCORE	NA	0.00191063	0.0153548	1.00191	0.900973	logistic	34347	5283	29064	NA	NA	0		FALSE	Neurological disorders	mental disorders
747.12	SCORE	NA	-0.00374723	0.0304701	0.99626	0.902122	logistic	33731	1158	32573	NA	NA	0		FALSE	Valvular heart disease/ heart chambers	congenital anomalies
222	SCORE	NA	-0.0135673	0.110728	0.986524	0.902481	logistic	16164	85	16079	NA	NA	0		FALSE	Benign neoplasm of male genital organs	neoplasms
315.2	SCORE	NA	-0.0139366	0.11538	0.98616	0.903858	logistic	34146	78	34068	NA	NA	0		FALSE	Speech and language disorder	mental disorders
041.1	SCORE	NA	-0.00343056	0.0288039	0.996575	0.905196	logistic	30336	1307	29029	NA	NA	0		FALSE	Staphylococcus infections	infectious diseases
371.1	SCORE	NA	0.00752286	0.063479	1.00755	0.905664	logistic	31690	259	31431	NA	NA	0		FALSE	Uveitis, noninfectious or NOS	sense organs
110.1	SCORE	NA	-0.00243368	0.020774	0.997569	0.906741	logistic	32924	2644	30280	NA	NA	0		FALSE	Dermatophytosis	infectious diseases
614.31	SCORE	NA	0.0193001	0.165896	1.01949	0.907384	logistic	14513	38	14475	NA	NA	0		FALSE	Acute inflammatory pelvic disease	genitourinary
727.6	SCORE	NA	-0.00446662	0.0392958	0.995543	0.909502	logistic	24726	700	24026	NA	NA	0		FALSE	Rupture of tendon, nontraumatic	musculoskeletal
149	SCORE	NA	-0.0048965	0.0435471	0.995115	0.910473	logistic	35242	560	34682	NA	NA	0		FALSE	Cancer of larynx, pharynx, nasal cavities	neoplasms
370.2	SCORE	NA	-0.0122122	0.109837	0.987862	0.91147	logistic	31517	86	31431	NA	NA	0		FALSE	Superficial keratitis	sense organs
724	SCORE	NA	-0.00287725	0.0259052	0.997127	0.911562	logistic	28464	1654	26810	NA	NA	0		FALSE	Other and unspecified disorders of back	musculoskeletal
441.2	SCORE	NA	0.00946243	0.0858956	1.00951	0.912281	logistic	26044	143	25901	NA	NA	0		FALSE	Chronic vascular insufficiency of intestine	circulatory system
601.8	SCORE	NA	0.0121155	0.110805	1.01219	0.912932	logistic	11666	84	11582	NA	NA	0		FALSE	Other inflammatory disorders of male genital organs	genitourinary
681.5	SCORE	NA	0.00276152	0.0254662	1.00277	0.913648	logistic	31266	1713	29553	NA	NA	0		FALSE	Cellulitis and abscess of leg, except foot	dermatologic
701.6	SCORE	NA	-0.0191903	0.178662	0.980993	0.914463	logistic	30073	33	30040	NA	NA	0		FALSE	Acquired acanthosis nigricans	dermatologic
612.2	SCORE	NA	0.00438031	0.0411704	1.00439	0.915269	logistic	30439	629	29810	NA	NA	0		FALSE	Hypertrophy of breast (Gynecomastia)	genitourinary
362.4	SCORE	NA	-0.00545244	0.0519198	0.994562	0.916363	logistic	31715	397	31318	NA	NA	0		FALSE	Retinal vascular changes and abnomalities	sense organs
701.3	SCORE	NA	-0.0071602	0.0685424	0.992865	0.916801	logistic	30268	228	30040	NA	NA	0		FALSE	Circumscribed scleroderma	dermatologic
244.1	SCORE	NA	-0.00305663	0.0294255	0.996948	0.917267	logistic	26914	1276	25638	NA	NA	0		FALSE	Secondary hypothyroidism	endocrine/metabolic
368.1	SCORE	NA	-0.00911555	0.0887991	0.990926	0.918238	logistic	32450	132	32318	NA	NA	0		FALSE	Amblyopia	sense organs
803.1	SCORE	NA	-0.00520265	0.0518964	0.994811	0.920145	logistic	30844	394	30450	NA	NA	0		FALSE	Fracture of humerus	injuries & poisonings
473.4	SCORE	NA	-0.00244516	0.0245263	0.997558	0.920586	logistic	25107	1876	23231	NA	NA	0		FALSE	Voice disturbance	respiratory
038.1	SCORE	NA	-0.00446874	0.0448331	0.995541	0.920602	logistic	29557	528	29029	NA	NA	0		FALSE	Gram negative septicemia	infectious diseases
803	SCORE	NA	0.00292378	0.0300043	1.00293	0.922373	logistic	31658	1208	30450	NA	NA	0		FALSE	Fracture of upper limb	injuries & poisonings
287.1	SCORE	NA	0.00435656	0.044722	1.00437	0.922397	logistic	28772	533	28239	NA	NA	0		FALSE	Spontaneous ecchymoses	hematopoietic
041.9	SCORE	NA	-0.00497172	0.0516022	0.995041	0.923245	logistic	29425	396	29029	NA	NA	0		FALSE	Infection with drug-resistant microorganisms	infectious diseases
327.31	SCORE	NA	0.00515759	0.0536734	1.00517	0.923447	logistic	24716	369	24347	NA	NA	0		FALSE	Central/nonobstroctive sleep apnea	neurological
270.33	SCORE	NA	-0.00655539	0.06885	0.993466	0.924146	logistic	33205	222	32983	NA	NA	0		FALSE	Amyloidosis	endocrine/metabolic
586	SCORE	NA	0.00138657	0.0146593	1.00139	0.924643	logistic	30798	6599	24199	NA	NA	0		FALSE	Other disorders of the kidney and ureters	genitourinary
781	SCORE	NA	-0.001742	0.0185891	0.99826	0.925339	logistic	35140	3344	31796	NA	NA	0		FALSE	Symptoms involving nervous and musculoskeletal systems	symptoms
523.32	SCORE	NA	0.0154099	0.164825	1.01553	0.925512	logistic	33193	38	33155	NA	NA	0		FALSE	Chronic periodontitis	digestive
255.12	SCORE	NA	-0.00844397	0.0909513	0.991592	0.92603	logistic	30222	126	30096	NA	NA	0		FALSE	Hyperaldosteronism	endocrine/metabolic
110.12	SCORE	NA	0.00340313	0.0367138	1.00341	0.926147	logistic	31077	797	30280	NA	NA	0		FALSE	Althete's foot	infectious diseases
394.2	SCORE	NA	-0.00281723	0.0305158	0.997187	0.926443	logistic	26789	1243	25546	NA	NA	0		FALSE	Mitral valve disease	circulatory system
751.12	SCORE	NA	0.0110041	0.119592	1.01106	0.926687	logistic	18207	73	18134	NA	NA	0		FALSE	Congenital anomalies of male genital organs	congenital anomalies
380.1	SCORE	NA	-0.0031883	0.0346768	0.996817	0.926743	logistic	33683	889	32794	NA	NA	0		FALSE	Otitis externa	sense organs
173	SCORE	NA	-0.00134233	0.0146272	0.998659	0.926881	logistic	32517	6039	26478	NA	NA	0		FALSE	Neoplasm of uncertain behavior of skin	neoplasms
770	SCORE	NA	0.00192217	0.0209679	1.00192	0.926958	logistic	35791	2572	33219	NA	NA	0		FALSE	Myalgia and myositis unspecified	symptoms
225	SCORE	NA	-0.00402415	0.0440355	0.995984	0.927187	logistic	34838	550	34288	NA	NA	0		FALSE	Benign neoplasm of brain and other parts of nervous system	neoplasms
246	SCORE	NA	0.00177378	0.0194784	1.00178	0.927442	logistic	28838	3200	25638	NA	NA	0		FALSE	Other disorders of thyroid	endocrine/metabolic
475	SCORE	NA	-0.00149612	0.0164527	0.998505	0.927545	logistic	27867	4636	23231	NA	NA	0		FALSE	Chronic sinusitis	respiratory
444	SCORE	NA	0.00261945	0.0290012	1.00262	0.928031	logistic	27227	1326	25901	NA	NA	0		FALSE	Arterial embolism and thrombosis	circulatory system
550.3	SCORE	NA	0.0128576	0.143018	1.01294	0.928365	logistic	28624	51	28573	NA	NA	0		FALSE	Femoral hernia	digestive
325	SCORE	NA	0.0150058	0.167562	1.01512	0.928642	logistic	35010	37	34973	NA	NA	0		FALSE	Phlebitis and thrombophlebitis of intracranial venous sinuses	neurological
579.2	SCORE	NA	0.00311321	0.0348317	1.00312	0.928781	logistic	29693	882	28811	NA	NA	0		FALSE	Splenomegaly	digestive
426.8	SCORE	NA	0.00249862	0.0280315	1.0025	0.928974	logistic	15648	1476	14172	NA	NA	0		FALSE	Other cardiac conduction disorders	circulatory system
588	SCORE	NA	0.00298269	0.0349619	1.00299	0.932013	logistic	25087	888	24199	NA	NA	0		FALSE	Disorders resulting from impaired renal function	genitourinary
702.4	SCORE	NA	0.00331623	0.0389842	1.00332	0.932209	logistic	27082	708	26374	NA	NA	0		FALSE	Degenerative skin disorders	dermatologic
380	SCORE	NA	0.00594416	0.0712094	1.00596	0.933474	logistic	32999	205	32794	NA	NA	0		FALSE	Disorders of external ear	sense organs
788	SCORE	NA	0.00139422	0.0168036	1.0014	0.933874	logistic	35797	4194	31603	NA	NA	0		FALSE	Syncope and collapse	symptoms
536.7	SCORE	NA	-0.00503781	0.0608552	0.994975	0.934024	logistic	30466	283	30183	NA	NA	0		FALSE	Complications of gastrostomy, colostomy and enterostomy	digestive
531.1	SCORE	NA	0.00493918	0.0602952	1.00495	0.934713	logistic	34402	289	34113	NA	NA	0		FALSE	Hemorrhage from gastrointestinal ulcer	digestive
599.2	SCORE	NA	0.00158545	0.0194155	1.00159	0.934918	logistic	26964	3297	23667	NA	NA	0		FALSE	Retention of urine	genitourinary
750.15	SCORE	NA	0.0129921	0.159786	1.01308	0.935196	logistic	34187	41	34146	NA	NA	0		FALSE	Congenital anomalies of stomach	congenital anomalies
446.8	SCORE	NA	0.0154231	0.189767	1.01554	0.935224	logistic	25930	29	25901	NA	NA	0		FALSE	Thrombotic microangiopathy	circulatory system
598	SCORE	NA	0.00274303	0.0338641	1.00275	0.935441	logistic	35313	935	34378	NA	NA	0		FALSE	Abnormal findings on examination of urine	genitourinary
350.1	SCORE	NA	-0.00169282	0.0210313	0.998309	0.935847	logistic	34023	2547	31476	NA	NA	0		FALSE	Abnormal involuntary movements	neurological
795	SCORE	NA	-0.00534082	0.0670037	0.994673	0.936468	logistic	35446	235	35211	NA	NA	0		FALSE	Other and nonspecific abnormal cytological, histological and immunological findings	symptoms
870.6	SCORE	NA	0.0146013	0.183649	1.01471	0.93663	logistic	31105	31	31074	NA	NA	0		FALSE	Open wound of neck	injuries & poisonings
427.22	SCORE	NA	-0.00139428	0.0177348	0.998607	0.937336	logistic	20788	6616	14172	NA	NA	0		FALSE	Atrial flutter	circulatory system
279.8	SCORE	NA	-0.00392078	0.0504187	0.996087	0.938015	logistic	33322	417	32905	NA	NA	0		FALSE	Other specified disorders involving the immune mechanism	endocrine/metabolic
527	SCORE	NA	0.00200032	0.0259839	1.002	0.938637	logistic	33878	1626	32252	NA	NA	0		FALSE	Diseases of the salivary glands	digestive
427.41	SCORE	NA	-0.00366297	0.0477343	0.996344	0.938833	logistic	14655	483	14172	NA	NA	0		FALSE	Ventricular fibrillation and flutter	circulatory system
686.1	SCORE	NA	-0.0039819	0.0520854	0.996026	0.939062	logistic	29942	389	29553	NA	NA	0		FALSE	Carbuncle and furuncle	dermatologic
112.3	SCORE	NA	-0.00394857	0.0517854	0.996059	0.939221	logistic	30675	395	30280	NA	NA	0		FALSE	Candidiasis of skin and nails	infectious diseases
979	SCORE	NA	0.00457876	0.0600637	1.00459	0.939235	logistic	34338	291	34047	NA	NA	0		FALSE	Adverse drug events and drug allergies	injuries & poisonings
189.11	SCORE	NA	-0.00279484	0.0370265	0.997209	0.939831	logistic	34953	784	34169	NA	NA	0		FALSE	Malignant neoplasm of kidney, except pelvis	neoplasms
627	SCORE	NA	-0.00156778	0.0207975	0.998433	0.93991	logistic	13779	3169	10610	NA	NA	0		FALSE	Menopausal and postmenopausal disorders	genitourinary
681.7	SCORE	NA	0.00252376	0.0335542	1.00253	0.940044	logistic	30503	950	29553	NA	NA	0		FALSE	Cellulitis and abscess of trunk	dermatologic
795.82	SCORE	NA	0.0113869	0.152184	1.01145	0.940355	logistic	35256	45	35211	NA	NA	0		FALSE	Elevated cancer antigen 125 [CA 125]	symptoms
368.4	SCORE	NA	-0.00350342	0.0469003	0.996503	0.940454	logistic	32797	479	32318	NA	NA	0		FALSE	Visual field defects	sense organs
562.1	SCORE	NA	0.00123975	0.0166048	1.00124	0.940484	logistic	24554	4979	19575	NA	NA	0		FALSE	Diverticulosis	digestive
290.12	SCORE	NA	-0.00819538	0.111018	0.991838	0.941154	logistic	29150	86	29064	NA	NA	0		FALSE	Dementia with cerebral degenerations	mental disorders
771.2	SCORE	NA	-0.00251589	0.034093	0.997487	0.941173	logistic	28786	923	27863	NA	NA	0		FALSE	Cramp of limb	symptoms
681.6	SCORE	NA	-0.00353169	0.0479732	0.996475	0.941314	logistic	30014	461	29553	NA	NA	0		FALSE	Cellulitis and abscess of foot, toe	dermatologic
261.1	SCORE	NA	0.00957601	0.130344	1.00962	0.941434	logistic	25365	62	25303	NA	NA	0		FALSE	Vitamin A deficiency	endocrine/metabolic
210	SCORE	NA	0.00446952	0.0609674	1.00448	0.941559	logistic	34965	283	34682	NA	NA	0		FALSE	Benign neoplasm of lip, oral cavity, and pharynx	neoplasms
130.1	SCORE	NA	-0.002533	0.0346165	0.99747	0.941668	logistic	34931	888	34043	NA	NA	0		FALSE	Lyme disease	infectious diseases
625	SCORE	NA	-0.00173912	0.0237889	0.998262	0.941721	logistic	15337	2183	13154	NA	NA	0		FALSE	Pain and other symptoms associated with female genital organs	genitourinary
860	SCORE	NA	-0.00569836	0.0784687	0.994318	0.942109	logistic	35797	169	35628	NA	NA	0		FALSE	Bone marrow or stem cell transplant	neoplasms
615	SCORE	NA	-0.00261214	0.0360657	0.997391	0.942262	logistic	15314	839	14475	NA	NA	0		FALSE	Endometriosis	genitourinary
785	SCORE	NA	0.000827229	0.0115272	1.00083	0.942791	logistic	35627	11963	23664	NA	NA	0		FALSE	Abdominal pain	symptoms
218.2	SCORE	NA	0.013768	0.196015	1.01386	0.944003	logistic	13329	27	13302	NA	NA	0		FALSE	Other benign neoplasm of uterus	neoplasms
378.2	SCORE	NA	-0.00651679	0.093523	0.993504	0.944447	logistic	31425	119	31306	NA	NA	0		FALSE	Nystagmus and other irregular eye movements	sense organs
525.2	SCORE	NA	-0.00944372	0.137793	0.990601	0.945359	logistic	33210	55	33155	NA	NA	0		FALSE	Atrophy of edentulous alveolar ridge	digestive
334	SCORE	NA	0.0025371	0.0378238	1.00254	0.946521	logistic	29501	751	28750	NA	NA	0		FALSE	Degenerative disease of the spinal cord	neurological
733.8	SCORE	NA	-0.00382957	0.0577286	0.996178	0.947109	logistic	26908	316	26592	NA	NA	0		FALSE	Malunion and nonunion of fracture	musculoskeletal
601.4	SCORE	NA	-0.0080944	0.122575	0.991938	0.947349	logistic	11652	70	11582	NA	NA	0		FALSE	Balanoposthitis	genitourinary
558	SCORE	NA	-0.00139315	0.0211204	0.998608	0.947408	logistic	22254	2679	19575	NA	NA	0		FALSE	Noninfectious gastroenteritis	digestive
535.9	SCORE	NA	0.00205535	0.0312087	1.00206	0.947491	logistic	31292	1109	30183	NA	NA	0		FALSE	Gastritis and duodenitis, NOS	digestive
187.2	SCORE	NA	0.00262564	0.040963	1.00263	0.948892	logistic	16763	684	16079	NA	NA	0		FALSE	Malignant neoplasm of testis	neoplasms
286	SCORE	NA	-0.00118881	0.0188767	0.998812	0.949784	logistic	31528	3289	28239	NA	NA	0		FALSE	Coagulation defects	hematopoietic
442.4	SCORE	NA	-0.0045199	0.0723016	0.99549	0.950153	logistic	26103	202	25901	NA	NA	0		FALSE	Arterial dissection	circulatory system
264	SCORE	NA	-0.00812117	0.13022	0.991912	0.950272	logistic	25365	62	25303	NA	NA	0		FALSE	Lack of normal physiological development	endocrine/metabolic
724.8	SCORE	NA	0.00310903	0.0507004	1.00311	0.951103	logistic	27222	412	26810	NA	NA	0		FALSE	Other symptoms referable to back	musculoskeletal
242.31	SCORE	NA	-0.0115733	0.190095	0.988493	0.951453	logistic	25667	29	25638	NA	NA	0		FALSE	Thyrotoxic exophthalmos	endocrine/metabolic
286.8	SCORE	NA	0.00225606	0.0378468	1.00226	0.952466	logistic	28985	746	28239	NA	NA	0		FALSE	Hypercoagulable state	hematopoietic
524	SCORE	NA	-0.00603539	0.10134	0.993983	0.952509	logistic	33256	101	33155	NA	NA	0		FALSE	Dentofacial anomalies, including malocclusion	digestive
565.1	SCORE	NA	0.00188935	0.0320738	1.00189	0.953027	logistic	29493	1048	28445	NA	NA	0		FALSE	Anal and rectal polyp	digestive
510	SCORE	NA	0.00097324	0.0166163	1.00097	0.953294	logistic	35663	4347	31316	NA	NA	0		FALSE	Other diseases of lung	respiratory
480.2	SCORE	NA	-0.00291189	0.0509522	0.997092	0.954426	logistic	29402	408	28994	NA	NA	0		FALSE	Viral pneumonia	respiratory
687.1	SCORE	NA	-0.000888433	0.0160701	0.999112	0.955912	logistic	30590	4779	25811	NA	NA	0		FALSE	Rash and other nonspecific skin eruption	dermatologic
277.51	SCORE	NA	0.00214808	0.0389552	1.00215	0.956025	logistic	33749	699	33050	NA	NA	0		FALSE	Lipoprotein disorders	endocrine/metabolic
733.2	SCORE	NA	-0.00651543	0.120998	0.993506	0.957057	logistic	26664	72	26592	NA	NA	0		FALSE	Cyst of bone	musculoskeletal
289	SCORE	NA	-0.00182087	0.0339775	0.998181	0.957261	logistic	26660	938	25722	NA	NA	0		FALSE	Other diseases of blood and blood-forming organs	hematopoietic
782.3	SCORE	NA	-0.000740761	0.0138777	0.99926	0.957431	logistic	35256	6800	28456	NA	NA	0		FALSE	Edema	symptoms
378	SCORE	NA	-0.00211131	0.0397297	0.997891	0.957619	logistic	31980	674	31306	NA	NA	0		FALSE	Strabismus and other disorders of binocular eye movements	sense organs
342	SCORE	NA	-0.00250665	0.0494851	0.997496	0.959601	logistic	29182	432	28750	NA	NA	0		FALSE	Hemiplegia	neurological
371.33	SCORE	NA	0.00624899	0.123388	1.00627	0.959608	logistic	31499	68	31431	NA	NA	0		FALSE	Noninfectious dermatoses of eyelid	sense organs
479	SCORE	NA	0.000825776	0.0163175	1.00083	0.959639	logistic	27926	4695	23231	NA	NA	0		FALSE	Other upper respiratory disease	respiratory
740	SCORE	NA	0.000636111	0.0129214	1.00064	0.960737	logistic	35275	9154	26121	NA	NA	0		FALSE	Osteoarthrosis	musculoskeletal
636.8	SCORE	NA	0.00485873	0.104474	1.00487	0.962906	logistic	15506	98	15408	NA	NA	0		FALSE	Cervical incompetence	pregnancy complications
291.4	SCORE	NA	0.0025906	0.0577185	1.00259	0.9642	logistic	29379	315	29064	NA	NA	0		FALSE	Specific nonpsychotic mental disorders due to brain damage	mental disorders
509.8	SCORE	NA	-0.00110164	0.0248184	0.998899	0.964595	logistic	25276	1861	23415	NA	NA	0		FALSE	Dependence on respirator [Ventilator] or supplemental oxygen	respiratory
476	SCORE	NA	0.000652451	0.0146993	1.00065	0.964596	logistic	29414	6183	23231	NA	NA	0		FALSE	Allergic rhinitis	respiratory
603.1	SCORE	NA	-0.00242214	0.0552674	0.997581	0.965043	logistic	11687	349	11338	NA	NA	0		FALSE	Hydrocele	genitourinary
575.2	SCORE	NA	0.00202416	0.0469017	1.00203	0.965576	logistic	31930	481	31449	NA	NA	0		FALSE	Obstruction of bile duct	digestive
636.2	SCORE	NA	0.00406814	0.0945784	1.00408	0.965691	logistic	15527	119	15408	NA	NA	0		FALSE	Early onset of delivery	pregnancy complications
442.2	SCORE	NA	0.0027368	0.0659604	1.00274	0.966904	logistic	26151	250	25901	NA	NA	0		FALSE	Aneurysm of iliac artery	circulatory system
798	SCORE	NA	-0.00042963	0.0112838	0.99957	0.969628	logistic	35705	12915	22790	NA	NA	0		FALSE	Malaise and fatigue	symptoms
696.3	SCORE	NA	-0.00414417	0.112133	0.995864	0.970519	logistic	27223	83	27140	NA	NA	0		FALSE	Pityriasis	dermatologic
130	SCORE	NA	-0.00124714	0.0340643	0.998754	0.970795	logistic	34960	917	34043	NA	NA	0		FALSE	Spirochetal infection	infectious diseases
426.25	SCORE	NA	0.00201925	0.0559788	1.00202	0.971225	logistic	14528	356	14172	NA	NA	0		FALSE	Other heart block	circulatory system
527.1	SCORE	NA	-0.00616367	0.170872	0.993855	0.971225	logistic	32288	36	32252	NA	NA	0		FALSE	Hypertrophy of salivary gland	digestive
381	SCORE	NA	0.000737041	0.0210129	1.00074	0.972019	logistic	34538	2544	31994	NA	NA	0		FALSE	Otitis media and Eustachian tube disorders	sense organs
753.1	SCORE	NA	0.00782058	0.228055	1.00785	0.972644	logistic	35231	20	35211	NA	NA	0		FALSE	Congenital cataract and lens anomalies	congenital anomalies
208	SCORE	NA	0.000508338	0.0150065	1.00051	0.972977	logistic	35131	5596	29535	NA	NA	0		FALSE	Benign neoplasm of colon	neoplasms
255	SCORE	NA	0.000896739	0.0282657	1.0009	0.974691	logistic	31455	1359	30096	NA	NA	0		FALSE	Disorders of adrenal glands	endocrine/metabolic
509.3	SCORE	NA	0.000821936	0.0273207	1.00082	0.975999	logistic	24926	1511	23415	NA	NA	0		FALSE	Pulmonary insufficiency or respiratory failure following trauma and surgery	respiratory
500.2	SCORE	NA	-0.00314364	0.105274	0.996861	0.976178	logistic	23512	97	23415	NA	NA	0		FALSE	Pneumoconiosis	respiratory
394.3	SCORE	NA	-0.00204323	0.0709063	0.997959	0.977011	logistic	25760	214	25546	NA	NA	0		FALSE	Aortic valve disease	circulatory system
585.3	SCORE	NA	0.000449069	0.0155927	1.00045	0.977024	logistic	30044	5845	24199	NA	NA	0		FALSE	Chronic renal failure [CKD]	genitourinary
305.2	SCORE	NA	-0.00205135	0.0724337	0.997951	0.977407	logistic	21407	205	21202	NA	NA	0		FALSE	Eating disorder	mental disorders
521	SCORE	NA	-0.00120597	0.0448886	0.998795	0.978567	logistic	33677	522	33155	NA	NA	0		FALSE	Diseases of hard tissues of teeth	digestive
110	SCORE	NA	-0.000491237	0.0198184	0.999509	0.980225	logistic	33203	2923	30280	NA	NA	0		FALSE	Dermatophytosis / Dermatomycosis	infectious diseases
227	SCORE	NA	-0.000813344	0.0330303	0.999187	0.980355	logistic	34584	983	33601	NA	NA	0		FALSE	Benign neoplasm of other endocrine glands and related structures	neoplasms
275.1	SCORE	NA	-0.00172022	0.0704325	0.998281	0.980515	logistic	29896	210	29686	NA	NA	0		FALSE	Disorders of iron metabolism	hematopoietic
709.2	SCORE	NA	-0.00113462	0.0467094	0.998866	0.980621	logistic	27233	494	26739	NA	NA	0		FALSE	Sicca syndrome	dermatologic
447.7	SCORE	NA	0.000688767	0.0285045	1.00069	0.980722	logistic	27308	1407	25901	NA	NA	0		FALSE	Aortic ectasia	circulatory system
578.9	SCORE	NA	-0.000589887	0.0253986	0.99941	0.981471	logistic	30528	1717	28811	NA	NA	0		FALSE	Hemorrhage of gastrointestinal tract	digestive
572	SCORE	NA	-0.000522346	0.0228237	0.999478	0.981741	logistic	30216	2161	28055	NA	NA	0		FALSE	Ascites (non malignant)	digestive
911	SCORE	NA	-0.00143598	0.0635035	0.998565	0.981959	logistic	35617	259	35358	NA	NA	0		FALSE	Blister	injuries & poisonings
949	SCORE	NA	0.000734602	0.0325706	1.00073	0.982006	logistic	27989	1022	26967	NA	NA	0		FALSE	Allergies, other	injuries & poisonings
440.21	SCORE	NA	-0.00136507	0.0613627	0.998636	0.982252	logistic	26185	284	25901	NA	NA	0		FALSE	Atherosclerosis of native arteries of the extremities with ulceration or gangrene	circulatory system
751.3	SCORE	NA	0.00310981	0.144395	1.00311	0.982817	logistic	34196	50	34146	NA	NA	0		FALSE	Obstructive genitourinary defect	congenital anomalies
362.6	SCORE	NA	0.00170385	0.0792789	1.00171	0.982853	logistic	31485	167	31318	NA	NA	0		FALSE	Peripheral retinal degenerations	sense organs
204.1	SCORE	NA	-0.00102171	0.0505471	0.998979	0.983873	logistic	33615	412	33203	NA	NA	0		FALSE	Lymphoid leukemia	neoplasms
190	SCORE	NA	-0.00261706	0.12963	0.997386	0.983893	logistic	34350	62	34288	NA	NA	0		FALSE	Cancer of eye	neoplasms
726.3	SCORE	NA	0.000663941	0.0338711	1.00066	0.984361	logistic	24972	946	24026	NA	NA	0		FALSE	Bursitis	musculoskeletal
726.1	SCORE	NA	0.000295661	0.0189319	1.0003	0.98754	logistic	27376	3350	24026	NA	NA	0		FALSE	Enthesopathy	musculoskeletal
426.24	SCORE	NA	-0.000476599	0.0316575	0.999524	0.987988	logistic	15457	1285	14172	NA	NA	0		FALSE	Atrioventricular block, complete	circulatory system
743.21	SCORE	NA	0.00102335	0.0749596	1.00102	0.989108	logistic	29969	188	29781	NA	NA	0		FALSE	Pathologic fracture of vertebrae	musculoskeletal
612	SCORE	NA	-0.000505907	0.0374475	0.999494	0.989221	logistic	30578	768	29810	NA	NA	0		FALSE	Breast conditions, congenital or relating to hormones	genitourinary
227.1	SCORE	NA	0.000602641	0.0459241	1.0006	0.98953	logistic	34102	501	33601	NA	NA	0		FALSE	Benign neoplasm of adrenal gland	neoplasms
275	SCORE	NA	-0.000172616	0.0143519	0.999827	0.990404	logistic	35794	6108	29686	NA	NA	0		FALSE	Disorders of mineral metabolism	endocrine/metabolic
870.3	SCORE	NA	-0.000640367	0.0549946	0.99936	0.990709	logistic	31421	347	31074	NA	NA	0		FALSE	Other open wound of head and face	injuries & poisonings
741.4	SCORE	NA	0.000283501	0.0245268	1.00028	0.990778	logistic	31388	1844	29544	NA	NA	0		FALSE	Joint effusions	musculoskeletal
277.5	SCORE	NA	0.000356989	0.0334756	1.00036	0.991491	logistic	34002	952	33050	NA	NA	0		FALSE	Other disorders of lipoid metabolism	endocrine/metabolic
535.2	SCORE	NA	-0.000259299	0.025559	0.999741	0.991906	logistic	31869	1686	30183	NA	NA	0		FALSE	Atrophic gastritis	digestive
750.2	SCORE	NA	0.000526122	0.0533093	1.00053	0.992126	logistic	34515	369	34146	NA	NA	0		FALSE	Lower gastrointestinal congenital anomalies	congenital anomalies
697	SCORE	NA	-0.000472234	0.0496776	0.999528	0.992415	logistic	27568	428	27140	NA	NA	0		FALSE	Sarcoidosis	dermatologic
694	SCORE	NA	0.000169969	0.0181545	1.00017	0.99253	logistic	30751	3611	27140	NA	NA	0		FALSE	Dyschromia and Vitiligo	dermatologic
381.9	SCORE	NA	-0.000686063	0.0752506	0.999314	0.992726	logistic	32178	184	31994	NA	NA	0		FALSE	Otorrhea	sense organs
594.3	SCORE	NA	-0.00038047	0.0421252	0.99962	0.992794	logistic	32252	597	31655	NA	NA	0		FALSE	Calculus of ureter	genitourinary
603.2	SCORE	NA	0.000542042	0.0602479	1.00054	0.992822	logistic	11632	294	11338	NA	NA	0		FALSE	Spermatocele	genitourinary
110.13	SCORE	NA	0.000248926	0.039496	1.00025	0.994971	logistic	30964	684	30280	NA	NA	0		FALSE	Dermatophytosis of the body	infectious diseases
521.1	SCORE	NA	-0.000204713	0.0465803	0.999795	0.996493	logistic	33639	484	33155	NA	NA	0		FALSE	Dental caries	digestive
836	SCORE	NA	0.000281784	0.0702607	1.00028	0.9968	logistic	33458	212	33246	NA	NA	0		FALSE	Traumatic arthropathy	injuries & poisonings
281.12	SCORE	NA	0.000195213	0.050064	1.0002	0.996889	logistic	23003	425	22578	NA	NA	0		FALSE	Other vitamin B12 deficiency anemia	hematopoietic
415.21	SCORE	NA	-6.53482e-05	0.0367256	0.999935	0.99858	logistic	29110	802	28308	NA	NA	0		FALSE	Primary pulmonary hypertension	circulatory system
385	SCORE	NA	0.372048	0.0902725	1.4507	3.76590603676664e-05	logistic	32123	129	31994	NA	NA	0		FALSE	Other disorders of middle ear and mastoid	sense organs
327.32	SCORE	NA	0.0576233	0.0144657	1.05932	6.79210134568084e-05	logistic	30795	6448	24347	NA	NA	0		FALSE	Obstructive sleep apnea	neurological
008.51	SCORE	NA	NA	NA	NA	NA	logistic	33789	12	33777	NA	NA	0	[Error: < 20 cases or controls]	NA	Intestinal e.coli	infectious diseases
031.1	SCORE	NA	NA	NA	NA	NA	logistic	29030	1	29029	NA	NA	0	[Error: < 20 cases or controls]	NA	Leprosy	infectious diseases
071	SCORE	NA	NA	NA	NA	NA	logistic	27469	4	27465	NA	NA	0	[Error: < 20 cases or controls]	NA	Human immunodeficiency virus [HIV] disease	infectious diseases
071.1	SCORE	NA	NA	NA	NA	NA	NA	27465	NA	NA	NA	NA	0	[Error: non-varying phenotype or genotype]	NA	HIV infection, symptomatic	infectious diseases
090.3	SCORE	NA	NA	NA	NA	NA	logistic	35475	7	35468	NA	NA	0	[Error: < 20 cases or controls]	NA	Venereal diseases due to Chlamydia trachomatis	infectious diseases
117.2	SCORE	NA	NA	NA	NA	NA	logistic	30287	7	30280	NA	NA	0	[Error: < 20 cases or controls]	NA	Coccidioidomycosis	infectious diseases
117.3	SCORE	NA	NA	NA	NA	NA	logistic	30282	2	30280	NA	NA	0	[Error: < 20 cases or controls]	NA	Blastomycotic infection	infectious diseases
132.1	SCORE	NA	NA	NA	NA	NA	logistic	34058	15	34043	NA	NA	0	[Error: < 20 cases or controls]	NA	Pediculosis and phthirus infestation	infectious diseases
149.5	SCORE	NA	NA	NA	NA	NA	NA	34682	NA	NA	NA	NA	0	[Error: non-varying phenotype or genotype]	NA	Hx of malignant neoplasm of oral cavity and pharynx	neoplasms
196	SCORE	NA	NA	NA	NA	NA	logistic	27449	8	27441	NA	NA	0	[Error: < 20 cases or controls]	NA	Radiotherapy	neoplasms
197	SCORE	NA	NA	NA	NA	NA	logistic	27452	11	27441	NA	NA	0	[Error: < 20 cases or controls]	NA	Chemotherapy	neoplasms
216.1	SCORE	NA	NA	NA	NA	NA	NA	28162	NA	NA	NA	NA	0	[Error: non-varying phenotype or genotype]	NA	Screening for malignant neoplasms of the skin	neoplasms
229.1	SCORE	NA	NA	NA	NA	NA	logistic	35327	17	35310	NA	NA	0	[Error: < 20 cases or controls]	NA	Benign neoplasm of lymph nodes	neoplasms
244.5	SCORE	NA	NA	NA	NA	NA	logistic	25657	19	25638	NA	NA	0	[Error: < 20 cases or controls]	NA	Congenital hypothyroidism	endocrine/metabolic
255.13	SCORE	NA	NA	NA	NA	NA	logistic	30103	7	30096	NA	NA	0	[Error: < 20 cases or controls]	NA	Medulloadrenal hyperfunction	endocrine/metabolic
256.1	SCORE	NA	NA	NA	NA	NA	logistic	30103	7	30096	NA	NA	0	[Error: < 20 cases or controls]	NA	Hyperestrogenism	endocrine/metabolic
259.3	SCORE	NA	NA	NA	NA	NA	logistic	30097	1	30096	NA	NA	0	[Error: < 20 cases or controls]	NA	Delay in sexual development and puberty NEC	endocrine/metabolic
259.4	SCORE	NA	NA	NA	NA	NA	logistic	30098	2	30096	NA	NA	0	[Error: < 20 cases or controls]	NA	Precocious sexual development and puberty NEC	endocrine/metabolic
260.7	SCORE	NA	NA	NA	NA	NA	NA	25303	NA	NA	NA	NA	0	[Error: non-varying phenotype or genotype]	NA	Polyphagia	endocrine/metabolic
264.1	SCORE	NA	NA	NA	NA	NA	logistic	25311	8	25303	NA	NA	0	[Error: < 20 cases or controls]	NA	Short stature	endocrine/metabolic
264.3	SCORE	NA	NA	NA	NA	NA	NA	25303	NA	NA	NA	NA	0	[Error: non-varying phenotype or genotype]	NA	Delayed milestones	endocrine/metabolic
270.12	SCORE	NA	NA	NA	NA	NA	logistic	32987	4	32983	NA	NA	0	[Error: < 20 cases or controls]	NA	Phenylketonuria [PKU]	endocrine/metabolic
270.31	SCORE	NA	NA	NA	NA	NA	logistic	33001	18	32983	NA	NA	0	[Error: < 20 cases or controls]	NA	Polyclonal hypergammaglobulinemia	endocrine/metabolic
277.1	SCORE	NA	NA	NA	NA	NA	logistic	33065	15	33050	NA	NA	0	[Error: < 20 cases or controls]	NA	Disorders of porphyrin metabolism	endocrine/metabolic
277.2	SCORE	NA	NA	NA	NA	NA	logistic	33054	4	33050	NA	NA	0	[Error: < 20 cases or controls]	NA	Other disorders of purine and pyrimidine metabolism	endocrine/metabolic
277.8	SCORE	NA	NA	NA	NA	NA	logistic	33057	7	33050	NA	NA	0	[Error: < 20 cases or controls]	NA	Carnitine deficiencies	endocrine/metabolic
278.4	SCORE	NA	NA	NA	NA	NA	NA	26770	NA	NA	NA	NA	0	[Error: non-varying phenotype or genotype]	NA	Abnormal weight gain	endocrine/metabolic
283.21	SCORE	NA	NA	NA	NA	NA	logistic	22596	18	22578	NA	NA	0	[Error: < 20 cases or controls]	NA	Hemolytic-uremic syndrome	hematopoietic
284.2	SCORE	NA	NA	NA	NA	NA	logistic	22596	18	22578	NA	NA	0	[Error: < 20 cases or controls]	NA	Constitutional aplastic anemia	hematopoietic
285.8	SCORE	NA	NA	NA	NA	NA	logistic	22597	19	22578	NA	NA	0	[Error: < 20 cases or controls]	NA	Hemoglobinuria	hematopoietic
286.2	SCORE	NA	NA	NA	NA	NA	NA	28239	NA	NA	NA	NA	0	[Error: non-varying phenotype or genotype]	NA	Encounter for long-term (current) use of anticoagulants	hematopoietic
289.3	SCORE	NA	NA	NA	NA	NA	NA	25722	NA	NA	NA	NA	0	[Error: non-varying phenotype or genotype]	NA	Personal history of diseases of blood and blood-forming organs	hematopoietic
300.2	SCORE	NA	NA	NA	NA	NA	NA	21202	NA	NA	NA	NA	0	[Error: non-varying phenotype or genotype]	NA	Generalized anxiety & phobic disorders	mental disorders
324.1	SCORE	NA	NA	NA	NA	NA	logistic	34975	2	34973	NA	NA	0	[Error: < 20 cases or controls]	NA	Jakob-Creutzfeldt disease	neurological
333.3	SCORE	NA	NA	NA	NA	NA	logistic	28767	17	28750	NA	NA	0	[Error: < 20 cases or controls]	NA	Tics and choreas	neurological
346.3	SCORE	NA	NA	NA	NA	NA	logistic	28762	12	28750	NA	NA	0	[Error: < 20 cases or controls]	NA	Nonspecific abnormal findings in cerebrospinal fluid	neurological
360.3	SCORE	NA	NA	NA	NA	NA	logistic	31636	7	31629	NA	NA	0	[Error: < 20 cases or controls]	NA	Hypotony of eye	sense organs
361.2	SCORE	NA	NA	NA	NA	NA	logistic	31645	16	31629	NA	NA	0	[Error: < 20 cases or controls]	NA	Retinoschisis and retinal cysts	sense organs
362.1	SCORE	NA	NA	NA	NA	NA	logistic	31323	5	31318	NA	NA	0	[Error: < 20 cases or controls]	NA	Retinopathy of prematurity	sense organs
362.5	SCORE	NA	NA	NA	NA	NA	logistic	31323	5	31318	NA	NA	0	[Error: < 20 cases or controls]	NA	Toxic maculopathy of retina	sense organs
363.4	SCORE	NA	NA	NA	NA	NA	logistic	31637	8	31629	NA	NA	0	[Error: < 20 cases or controls]	NA	Choroidal degenerations	sense organs
366.3	SCORE	NA	NA	NA	NA	NA	logistic	31585	5	31580	NA	NA	0	[Error: < 20 cases or controls]	NA	Traumatic cataract	sense organs
368.7	SCORE	NA	NA	NA	NA	NA	logistic	32320	2	32318	NA	NA	0	[Error: < 20 cases or controls]	NA	Disorders of accommodation	sense organs
433.32	SCORE	NA	NA	NA	NA	NA	logistic	28651	11	28640	NA	NA	0	[Error: < 20 cases or controls]	NA	Moyamoya disease	circulatory system
446.1	SCORE	NA	NA	NA	NA	NA	logistic	25907	6	25901	NA	NA	0	[Error: < 20 cases or controls]	NA	Thromboangiitis obliterans	circulatory system
446.2	SCORE	NA	NA	NA	NA	NA	logistic	25911	10	25901	NA	NA	0	[Error: < 20 cases or controls]	NA	Acute febrile mucocutaneous lymph node syndrome (Kawasaki disease)	circulatory system
446.7	SCORE	NA	NA	NA	NA	NA	logistic	25916	15	25901	NA	NA	0	[Error: < 20 cases or controls]	NA	Takayasu's disease	circulatory system
452.1	SCORE	NA	NA	NA	NA	NA	logistic	25617	15	25602	NA	NA	0	[Error: < 20 cases or controls]	NA	Iatrogenic pulmonary embolism and infarction	circulatory system
457	SCORE	NA	NA	NA	NA	NA	NA	25602	NA	NA	NA	NA	0	[Error: non-varying phenotype or genotype]	NA	Encounter for long-term (current) use of anticoagulants, antithrombotics, aspirin	circulatory system
457.2	SCORE	NA	NA	NA	NA	NA	NA	25602	NA	NA	NA	NA	0	[Error: non-varying phenotype or genotype]	NA	Encounter for long-term (current) use of antiplatelets/antithrombotics	circulatory system
457.3	SCORE	NA	NA	NA	NA	NA	NA	25602	NA	NA	NA	NA	0	[Error: non-varying phenotype or genotype]	NA	Encounter for long-term (current) use of aspirin	circulatory system
459.7	SCORE	NA	NA	NA	NA	NA	NA	29309	NA	NA	NA	NA	0	[Error: non-varying phenotype or genotype]	NA	Blood vessel replaced	circulatory system
521.2	SCORE	NA	NA	NA	NA	NA	logistic	33173	18	33155	NA	NA	0	[Error: < 20 cases or controls]	NA	Dental abrasion, erosion and attrition	digestive
521.4	SCORE	NA	NA	NA	NA	NA	logistic	33159	4	33155	NA	NA	0	[Error: < 20 cases or controls]	NA	Tooth complications likely association with other diseases	digestive
522.1	SCORE	NA	NA	NA	NA	NA	logistic	33162	7	33155	NA	NA	0	[Error: < 20 cases or controls]	NA	Pulpitis and necrosis of tooth pulp	digestive
564.9	SCORE	NA	NA	NA	NA	NA	NA	19575	NA	NA	NA	NA	0	[Error: non-varying phenotype or genotype]	NA	Personal history of diseases of digestive system	digestive
573.9	SCORE	NA	NA	NA	NA	NA	NA	28055	NA	NA	NA	NA	0	[Error: non-varying phenotype or genotype]	NA	Abnormal serum enzyme levels	digestive
592.21	SCORE	NA	NA	NA	NA	NA	logistic	27099	18	27081	NA	NA	0	[Error: < 20 cases or controls]	NA	Urethral syndrome	genitourinary
592.3	SCORE	NA	NA	NA	NA	NA	logistic	27084	3	27081	NA	NA	0	[Error: < 20 cases or controls]	NA	Urethral stricture due to infecton	genitourinary
604.2	SCORE	NA	NA	NA	NA	NA	logistic	11350	12	11338	NA	NA	0	[Error: < 20 cases or controls]	NA	Vascular disorders of penis	genitourinary
620.1	SCORE	NA	NA	NA	NA	NA	NA	15360	NA	NA	NA	NA	0	[Error: non-varying phenotype or genotype]	NA	Dysplasia of cervix	genitourinary
626.21	SCORE	NA	NA	NA	NA	NA	logistic	10627	17	10610	NA	NA	0	[Error: < 20 cases or controls]	NA	Mittelschmerz	genitourinary
627.22	SCORE	NA	NA	NA	NA	NA	NA	10610	NA	NA	NA	NA	0	[Error: non-varying phenotype or genotype]	NA	Need for Hormone replacement therapy (postmenopausal)	genitourinary
656.1	SCORE	NA	NA	NA	NA	NA	logistic	35294	4	35290	NA	NA	0	[Error: < 20 cases or controls]	NA	Isoimmunization of fetus or newborn	pregnancy complications
656.22	SCORE	NA	NA	NA	NA	NA	logistic	35291	1	35290	NA	NA	0	[Error: < 20 cases or controls]	NA	Interstitial emphysema and related conditions of newborn	pregnancy complications
656.26	SCORE	NA	NA	NA	NA	NA	logistic	35292	2	35290	NA	NA	0	[Error: < 20 cases or controls]	NA	Transitory tachypnea or apnea of newborn	pregnancy complications
656.3	SCORE	NA	NA	NA	NA	NA	logistic	35295	5	35290	NA	NA	0	[Error: < 20 cases or controls]	NA	Endocrine and metabolic disturbances of fetus and newborn	pregnancy complications
656.4	SCORE	NA	NA	NA	NA	NA	logistic	35295	5	35290	NA	NA	0	[Error: < 20 cases or controls]	NA	Hemorrhage of fetus or newborn	pregnancy complications
656.5	SCORE	NA	NA	NA	NA	NA	logistic	35291	1	35290	NA	NA	0	[Error: < 20 cases or controls]	NA	Hematological disorders of newborn	pregnancy complications
656.6	SCORE	NA	NA	NA	NA	NA	logistic	35299	9	35290	NA	NA	0	[Error: < 20 cases or controls]	NA	Perinatal disorders of digestive system	pregnancy complications
656.7	SCORE	NA	NA	NA	NA	NA	logistic	35294	4	35290	NA	NA	0	[Error: < 20 cases or controls]	NA	Conditions involving the integument and temperature regulation of fetus and newborn	pregnancy complications
656.8	SCORE	NA	NA	NA	NA	NA	logistic	35295	5	35290	NA	NA	0	[Error: < 20 cases or controls]	NA	Perinatal jaundice	pregnancy complications
656.9	SCORE	NA	NA	NA	NA	NA	logistic	35291	1	35290	NA	NA	0	[Error: < 20 cases or controls]	NA	Neonatal bradycardia or tachycardia	pregnancy complications
710.3	SCORE	NA	NA	NA	NA	NA	logistic	30507	5	30502	NA	NA	0	[Error: < 20 cases or controls]	NA	Osteopathy resulting from poliomyelitis	musculoskeletal
716.3	SCORE	NA	NA	NA	NA	NA	logistic	30503	1	30502	NA	NA	0	[Error: < 20 cases or controls]	NA	Kaschin-Beck disease	musculoskeletal
716.8	SCORE	NA	NA	NA	NA	NA	logistic	30507	5	30502	NA	NA	0	[Error: < 20 cases or controls]	NA	Palindromic rheumatism	musculoskeletal
736.3	SCORE	NA	NA	NA	NA	NA	logistic	31020	15	31005	NA	NA	0	[Error: < 20 cases or controls]	NA	Acquired deformities of hip	musculoskeletal
750.5	SCORE	NA	NA	NA	NA	NA	logistic	34154	8	34146	NA	NA	0	[Error: < 20 cases or controls]	NA	Congenital hypertrophic pyloric stenosis	congenital anomalies
754.1	SCORE	NA	NA	NA	NA	NA	logistic	35072	19	35053	NA	NA	0	[Error: < 20 cases or controls]	NA	Lumbosacral spondylolysis, congenital	congenital anomalies
756.22	SCORE	NA	NA	NA	NA	NA	logistic	35058	5	35053	NA	NA	0	[Error: < 20 cases or controls]	NA	Pectus carinatum	congenital anomalies
767	SCORE	NA	NA	NA	NA	NA	logistic	29406	12	29394	NA	NA	0	[Error: < 20 cases or controls]	NA	Cervicocranial/Cervicobrachial syndrome	symptoms
781.1	SCORE	NA	NA	NA	NA	NA	NA	31796	NA	NA	NA	NA	0	[Error: non-varying phenotype or genotype]	NA	Loss of height	symptoms
782	SCORE	NA	NA	NA	NA	NA	NA	28456	NA	NA	NA	NA	0	[Error: non-varying phenotype or genotype]	NA	Symptoms involving skin and other integumentary tissue	symptoms
823	SCORE	NA	NA	NA	NA	NA	logistic	29715	4	29711	NA	NA	0	[Error: < 20 cases or controls]	NA	Torus fracture	injuries & poisonings
905	SCORE	NA	NA	NA	NA	NA	NA	35592	NA	NA	NA	NA	0	[Error: non-varying phenotype or genotype]	NA	Late effects of musculoskeletal and connective tissue injuries	injuries & poisonings
949.1	SCORE	NA	NA	NA	NA	NA	logistic	26973	6	26967	NA	NA	0	[Error: < 20 cases or controls]	NA	Diaper or napkin rash	injuries & poisonings
957	SCORE	NA	NA	NA	NA	NA	logistic	35698	8	35690	NA	NA	0	[Error: < 20 cases or controls]	NA	Injury to other and unspecified nerves	injuries & poisonings
960	SCORE	NA	NA	NA	NA	NA	logistic	34051	4	34047	NA	NA	0	[Error: < 20 cases or controls]	NA	Poisoning by antibiotics	injuries & poisonings
960.1	SCORE	NA	NA	NA	NA	NA	logistic	34048	1	34047	NA	NA	0	[Error: < 20 cases or controls]	NA	Adverse effects of antibacterials (not penicillins)	injuries & poisonings
960.2	SCORE	NA	NA	NA	NA	NA	NA	34047	NA	NA	NA	NA	0	[Error: non-varying phenotype or genotype]	NA	Allergy/adverse effect of penicillin	injuries & poisonings
960.3	SCORE	NA	NA	NA	NA	NA	NA	34047	NA	NA	NA	NA	0	[Error: non-varying phenotype or genotype]	NA	Poisoning by antifungal antibiotics	injuries & poisonings
961.1	SCORE	NA	NA	NA	NA	NA	logistic	34049	2	34047	NA	NA	0	[Error: < 20 cases or controls]	NA	Poisoning/allergy of sulfonamides	injuries & poisonings
962.2	SCORE	NA	NA	NA	NA	NA	logistic	34059	12	34047	NA	NA	0	[Error: < 20 cases or controls]	NA	Insulins and antidiabetic agents causing adverse effects in therapeutic use	injuries & poisonings
962.3	SCORE	NA	NA	NA	NA	NA	logistic	34051	4	34047	NA	NA	0	[Error: < 20 cases or controls]	NA	Hormones and synthetic substitutes causing adverse effects in therapeutic use	injuries & poisonings
965.2	SCORE	NA	NA	NA	NA	NA	logistic	34049	2	34047	NA	NA	0	[Error: < 20 cases or controls]	NA	Antirheumatics causing adverse effects in therapeutic use	injuries & poisonings
965.3	SCORE	NA	NA	NA	NA	NA	logistic	34050	3	34047	NA	NA	0	[Error: < 20 cases or controls]	NA	Salicylates causing adverse effects in therapeutic use	injuries & poisonings
966	SCORE	NA	NA	NA	NA	NA	logistic	34061	14	34047	NA	NA	0	[Error: < 20 cases or controls]	NA	Poisoning by anticonvulsants and anti-Parkinsonism drugs	injuries & poisonings
971	SCORE	NA	NA	NA	NA	NA	logistic	34054	7	34047	NA	NA	0	[Error: < 20 cases or controls]	NA	Poisoning by drugs primarily affecting the autonomic nervous system	injuries & poisonings
972.2	SCORE	NA	NA	NA	NA	NA	logistic	34064	17	34047	NA	NA	0	[Error: < 20 cases or controls]	NA	Antilipemic and antiarteriosclerotic drugs causing adverse effects in therapeutic use	injuries & poisonings
972.6	SCORE	NA	NA	NA	NA	NA	logistic	34049	2	34047	NA	NA	0	[Error: < 20 cases or controls]	NA	Antihypertensive agents causing adverse effects	injuries & poisonings
973	SCORE	NA	NA	NA	NA	NA	logistic	34050	3	34047	NA	NA	0	[Error: < 20 cases or controls]	NA	Poisoning by agents primarily affecting the gastrointestinal system	injuries & poisonings
974	SCORE	NA	NA	NA	NA	NA	logistic	34054	7	34047	NA	NA	0	[Error: < 20 cases or controls]	NA	Poisoning by water, mineral, and uric acid metabolism drugs	injuries & poisonings
975	SCORE	NA	NA	NA	NA	NA	logistic	34051	4	34047	NA	NA	0	[Error: < 20 cases or controls]	NA	Poisoning by agents primarily acting on the smooth and skeletal muscles and respiratory system	injuries & poisonings
976	SCORE	NA	NA	NA	NA	NA	logistic	34050	3	34047	NA	NA	0	[Error: < 20 cases or controls]	NA	Poisoning by agents primarily affecting skin & mucous membrane, ophthalmological, otorhinolaryngological, & dental drugs	injuries & poisonings
977	SCORE	NA	NA	NA	NA	NA	NA	34047	NA	NA	NA	NA	0	[Error: non-varying phenotype or genotype]	NA	Personal history of allergy to medicinal agents	injuries & poisonings
981	SCORE	NA	NA	NA	NA	NA	logistic	35364	2	35362	NA	NA	0	[Error: < 20 cases or controls]	NA	Toxic effect of (non-ethyl) alcohol and petroleum and other solvents	injuries & poisonings
983	SCORE	NA	NA	NA	NA	NA	logistic	35367	5	35362	NA	NA	0	[Error: < 20 cases or controls]	NA	Toxic effect of corrosive aromatics, acids, and caustic alkalis	injuries & poisonings
984	SCORE	NA	NA	NA	NA	NA	logistic	35375	13	35362	NA	NA	0	[Error: < 20 cases or controls]	NA	Toxic effect of lead and its compounds (including fumes)	injuries & poisonings
986	SCORE	NA	NA	NA	NA	NA	logistic	35368	6	35362	NA	NA	0	[Error: < 20 cases or controls]	NA	Toxic effect of carbon monoxide	injuries & poisonings
987	SCORE	NA	NA	NA	NA	NA	logistic	35372	10	35362	NA	NA	0	[Error: < 20 cases or controls]	NA	Toxic effect of other gases, fumes, or vapors	injuries & poisonings
988	SCORE	NA	NA	NA	NA	NA	logistic	35380	18	35362	NA	NA	0	[Error: < 20 cases or controls]	NA	Toxic effect of noxious substances eaten as food	injuries & poisonings

### Sheet: ST9
PheWAS for Social Anxiety Disorder in Females
PheCode	snp	adjustment	beta	SE	OR	p	type	n_total	n_cases	n_controls	HWE_p	allele_freq	n_no_snp	note	bonferroni	description	group
958	SCORE	NA	-0.269236	0.0816148	0.763963	0.000970776	logistic	16534	157	16377	NA	NA	0		FALSE	Certain early complications of trauma or procedure	injuries & poisonings
355.1	SCORE	NA	-0.173819	0.0533011	0.840449	0.00110988	logistic	14713	372	14341	NA	NA	0		FALSE	Chronic pain syndrome	neurological
281.9	SCORE	NA	-0.256047	0.0799782	0.774106	0.00136736	logistic	10857	164	10693	NA	NA	0		FALSE	Deficiency anemias	hematopoietic
401	SCORE	NA	0.0560627	0.0179784	1.05766	0.00181873	logistic	16751	7953	8798	NA	NA	0		FALSE	Hypertension	circulatory system
214.1	SCORE	NA	0.193442	0.062465	1.21342	0.00195623	logistic	15830	273	15557	NA	NA	0		FALSE	Lipoma of skin and subcutaneous tissue	neoplasms
401.1	SCORE	NA	0.055523	0.0180543	1.05709	0.00210266	logistic	16614	7816	8798	NA	NA	0		FALSE	Essential hypertension	circulatory system
756.5	SCORE	NA	0.595435	0.199638	1.81382	0.00285838	logistic	16364	27	16337	NA	NA	0		FALSE	Congenital osteodystrophies	congenital anomalies
958.2	SCORE	NA	-0.411802	0.139004	0.662456	0.00305139	logistic	16431	54	16377	NA	NA	0		FALSE	Traumatic and surgical subcutaneous emphysema	injuries & poisonings
214	SCORE	NA	0.125958	0.0446171	1.13423	0.0047564	logistic	16100	543	15557	NA	NA	0		FALSE	Lipoma	neoplasms
296.22	SCORE	NA	0.0570622	0.020238	1.05872	0.00480903	logistic	12242	3558	8684	NA	NA	0		FALSE	Major depressive disorder	mental disorders
401.3	SCORE	NA	0.0543425	0.0197233	1.05585	0.00586493	logistic	14311	5513	8798	NA	NA	0		FALSE	Other hypertensive complications	circulatory system
193	SCORE	NA	0.105836	0.0387311	1.11164	0.00628404	logistic	16147	725	15422	NA	NA	0		FALSE	Thyroid cancer	neoplasms
296.2	SCORE	NA	0.0506555	0.0191599	1.05196	0.00819722	logistic	12889	4205	8684	NA	NA	0		FALSE	Depression	mental disorders
599.4	SCORE	NA	0.0705778	0.0270982	1.07313	0.00920048	logistic	12904	1672	11232	NA	NA	0		FALSE	Urinary incontinence	genitourinary
642	SCORE	NA	0.108161	0.0415744	1.11423	0.00927838	logistic	16742	659	16083	NA	NA	0		FALSE	Hypertension complicating pregnancy, childbirth, and the puerperium	pregnancy complications
523.32	SCORE	NA	0.56468	0.21731	1.75888	0.00936309	logistic	15340	22	15318	NA	NA	0		FALSE	Chronic periodontitis	digestive
610	SCORE	NA	0.0625159	0.0241552	1.06451	0.00965086	logistic	13392	2146	11246	NA	NA	0		FALSE	Benign mammary dysplasias	genitourinary
523.3	SCORE	NA	0.296877	0.115328	1.34565	0.0100473	logistic	15396	78	15318	NA	NA	0		FALSE	Periodontitis (acute or chronic)	digestive
313	SCORE	NA	0.10777	0.0422205	1.11379	0.0106938	logistic	16459	626	15833	NA	NA	0		FALSE	Pervasive developmental disorders	mental disorders
599	SCORE	NA	0.0455281	0.0180819	1.04658	0.0118063	logistic	15715	4483	11232	NA	NA	0		FALSE	Other symptoms/disorders or the urinary system	genitourinary
296	SCORE	NA	0.0460958	0.0187002	1.04717	0.0137015	logistic	13223	4539	8684	NA	NA	0		FALSE	Mood disorders	mental disorders
274.21	SCORE	NA	-0.263072	0.106739	0.768686	0.013715	logistic	15328	93	15235	NA	NA	0		FALSE	Chondrocalcinosis	endocrine/metabolic
800.2	SCORE	NA	-0.308508	0.12604	0.734542	0.0143775	logistic	13966	66	13900	NA	NA	0		FALSE	Fracture of unspecified part of femur	injuries & poisonings
717	SCORE	NA	0.21289	0.0872608	1.23725	0.0146993	logistic	16755	143	16612	NA	NA	0		FALSE	Polymyalgia Rheumatica	musculoskeletal
871	SCORE	NA	-0.0870866	0.035989	0.916598	0.0155286	logistic	15391	845	14546	NA	NA	0		FALSE	Open wounds of extremities	injuries & poisonings
871.2	SCORE	NA	-0.146123	0.0604998	0.864051	0.0157238	logistic	14835	289	14546	NA	NA	0		FALSE	Open wound of finger(s)	injuries & poisonings
736.6	SCORE	NA	-0.513635	0.212902	0.598317	0.0158418	logistic	14247	23	14224	NA	NA	0		FALSE	Unequal leg length (acquired)	musculoskeletal
477	SCORE	NA	0.109501	0.0456582	1.11572	0.0164724	logistic	10970	534	10436	NA	NA	0		FALSE	Epistaxis or throat hemorrhage	respiratory
634.1	SCORE	NA	0.143094	0.060071	1.15384	0.0172153	logistic	15712	304	15408	NA	NA	0		FALSE	Missed abortion/Hydatidiform mole	pregnancy complications
384	SCORE	NA	0.2134	0.0898201	1.23788	0.0175078	logistic	14742	129	14613	NA	NA	0		FALSE	Other disorders of tympanic membrane	sense organs
250.25	SCORE	NA	0.201891	0.0850644	1.22371	0.0176257	logistic	11468	148	11320	NA	NA	0		FALSE	Diabetes type 2 with peripheral circulatory disorders	endocrine/metabolic
250.41	SCORE	NA	0.0825611	0.0347899	1.08607	0.0176379	logistic	12273	953	11320	NA	NA	0		FALSE	Impaired fasting glucose	endocrine/metabolic
706.3	SCORE	NA	0.112769	0.0475832	1.11937	0.017791	logistic	13908	479	13429	NA	NA	0		FALSE	Seborrhea	dermatologic
250.4	SCORE	NA	0.0469834	0.0199018	1.0481	0.0182374	logistic	14813	3493	11320	NA	NA	0		FALSE	Abnormal glucose	endocrine/metabolic
313.1	SCORE	NA	0.109221	0.0462696	1.11541	0.0182488	logistic	16349	516	15833	NA	NA	0		FALSE	Attention deficit hyperactivity disorder	mental disorders
565	SCORE	NA	0.0694727	0.0296033	1.07194	0.0189361	logistic	14728	1303	13425	NA	NA	0		FALSE	Anal and rectal conditions	digestive
577.2	SCORE	NA	-0.176166	0.0756703	0.838479	0.0199084	logistic	16033	182	15851	NA	NA	0		FALSE	Chronic pancreatitis	digestive
610.1	SCORE	NA	0.0596092	0.025782	1.06142	0.0207752	logistic	13083	1837	11246	NA	NA	0		FALSE	Cystic mastopathy	genitourinary
634	SCORE	NA	0.0996228	0.0432512	1.10475	0.021259	logistic	16014	606	15408	NA	NA	0		FALSE	Miscarriage; stillbirth	pregnancy complications
752.11	SCORE	NA	-0.407942	0.180354	0.665017	0.0237037	logistic	16452	31	16421	NA	NA	0		FALSE	Spina bifida	congenital anomalies
175	SCORE	NA	0.0592944	0.0263431	1.06109	0.0243948	logistic	11624	1805	9819	NA	NA	0		FALSE	Acquired absence of breast	neoplasms
530.11	SCORE	NA	0.037626	0.0167533	1.03834	0.0247112	logistic	15835	6282	9553	NA	NA	0		FALSE	GERD	digestive
540.11	SCORE	NA	-0.220995	0.0990059	0.801721	0.0256057	logistic	16610	106	16504	NA	NA	0		FALSE	Acute appendicitis	digestive
427.6	SCORE	NA	-0.0625662	0.0281553	0.939351	0.0262712	logistic	9601	1757	7844	NA	NA	0		FALSE	Premature beats	circulatory system
790.9	SCORE	NA	-0.474009	0.214464	0.622502	0.0270914	logistic	13579	23	13556	NA	NA	0		FALSE	Abnormal arterial blood gases	symptoms
618	SCORE	NA	0.081222	0.036755	1.08461	0.0271175	logistic	16748	818	15930	NA	NA	0		FALSE	Genital prolapse	genitourinary
451.2	SCORE	NA	0.189823	0.0868263	1.20904	0.0287982	logistic	12265	144	12121	NA	NA	0		FALSE	Phlebitis and thrombophlebitis of lower extremities	circulatory system
594.8	SCORE	NA	0.208872	0.0957379	1.23229	0.0291314	logistic	15256	114	15142	NA	NA	0		FALSE	Renal colic	genitourinary
256	SCORE	NA	0.0818186	0.0377612	1.08526	0.0302547	logistic	14727	847	13880	NA	NA	0		FALSE	Ovarian dysfunction	endocrine/metabolic
274.2	SCORE	NA	-0.21999	0.101969	0.802527	0.0309735	logistic	15337	102	15235	NA	NA	0		FALSE	Crystal arthropathies	endocrine/metabolic
530	SCORE	NA	0.0354905	0.0164524	1.03613	0.0309927	logistic	16219	6666	9553	NA	NA	0		FALSE	Diseases of esophagus	digestive
737.1	SCORE	NA	0.237281	0.110706	1.2678	0.0320852	logistic	14311	87	14224	NA	NA	0		FALSE	Kyphosis (acquired)	musculoskeletal
250.42	SCORE	NA	0.0445281	0.0208454	1.04553	0.0326707	logistic	14418	3098	11320	NA	NA	0		FALSE	Other abnormal glucose	endocrine/metabolic
471	SCORE	NA	-0.150322	0.0704213	0.860431	0.0327931	logistic	10652	216	10436	NA	NA	0		FALSE	Nasal polyps	respiratory
715.2	SCORE	NA	0.306654	0.143675	1.35887	0.0328129	logistic	13929	51	13878	NA	NA	0		FALSE	Ankylosing spondylitis	musculoskeletal
595	SCORE	NA	0.0951371	0.0447694	1.09981	0.0335827	logistic	15672	530	15142	NA	NA	0		FALSE	Hydronephrosis	genitourinary
690.1	SCORE	NA	0.0857913	0.0407594	1.08958	0.0353067	logistic	12950	665	12285	NA	NA	0		FALSE	Seborrheic dermatitis	dermatologic
496.3	SCORE	NA	-0.109209	0.0519956	0.896543	0.0356988	logistic	12285	403	11882	NA	NA	0		FALSE	Bronchiectasis	respiratory
394.7	SCORE	NA	-0.0884697	0.0422263	0.915331	0.036159	logistic	13236	656	12580	NA	NA	0		FALSE	Disease of tricuspid valve	circulatory system
530.1	SCORE	NA	0.0344862	0.0165585	1.03509	0.0372802	logistic	16068	6515	9553	NA	NA	0		FALSE	Esophagitis, GERD and related diseases	digestive
411	SCORE	NA	0.0446094	0.0214686	1.04562	0.0377193	logistic	16165	3343	12822	NA	NA	0		FALSE	Ischemic Heart Disease	circulatory system
690	SCORE	NA	0.0838019	0.0404064	1.08741	0.0380816	logistic	12962	677	12285	NA	NA	0		FALSE	Erythematosquamous dermatosis	dermatologic
851	SCORE	NA	-0.116385	0.0566804	0.890132	0.0400377	logistic	14451	332	14119	NA	NA	0		FALSE	Complications of transplants and reattached limbs	injuries & poisonings
220	SCORE	NA	-0.143906	0.0706674	0.865969	0.0417124	logistic	11122	211	10911	NA	NA	0		FALSE	Benign neoplasm of ovary	neoplasms
514.1	SCORE	NA	-0.154822	0.0763323	0.856568	0.0425338	logistic	12851	185	12666	NA	NA	0		FALSE	Abnormal results of function study of pulmonary system	respiratory
300.4	SCORE	NA	0.080277	0.0396391	1.08359	0.0428473	logistic	9399	715	8684	NA	NA	0		FALSE	Dysthymic disorder	mental disorders
520.2	SCORE	NA	0.219045	0.108497	1.24489	0.0434968	logistic	15406	88	15318	NA	NA	0		FALSE	Disturbances in tooth eruption	digestive
301	SCORE	NA	0.13852	0.0686413	1.14857	0.0435892	logistic	8909	225	8684	NA	NA	0		FALSE	Personality disorders	mental disorders
772.2	SCORE	NA	0.0843662	0.0419325	1.08803	0.0442247	logistic	15601	613	14988	NA	NA	0		FALSE	Spasm of muscle	symptoms
455	SCORE	NA	0.0454056	0.0227567	1.04645	0.0460139	logistic	14568	2447	12121	NA	NA	0		FALSE	Hemorrhoids	circulatory system
388	SCORE	NA	0.140195	0.070785	1.1505	0.0476398	logistic	11706	210	11496	NA	NA	0		FALSE	Other disorders of ear	sense organs
618.6	SCORE	NA	0.29968	0.151402	1.34943	0.0477754	logistic	15977	47	15930	NA	NA	0		FALSE	Vaginal enterocele, congenital or acquired	genitourinary
401.21	SCORE	NA	0.0798682	0.0404243	1.08314	0.0481835	logistic	9685	887	8798	NA	NA	0		FALSE	Hypertensive heart disease	circulatory system
726.4	SCORE	NA	0.119124	0.0606393	1.12651	0.0494767	logistic	11304	287	11017	NA	NA	0		FALSE	Calcaneal spur; Exostosis NOS	musculoskeletal
526.41	SCORE	NA	0.111113	0.0566617	1.11752	0.0498808	logistic	15648	330	15318	NA	NA	0		FALSE	Temporomandibular joint disorder, unspecified	digestive
557	SCORE	NA	0.145183	0.0742125	1.15625	0.0504284	logistic	9172	193	8979	NA	NA	0		FALSE	Intestinal malabsorption (non-celiac)	digestive
527.8	SCORE	NA	-0.164153	0.0841732	0.848612	0.051155	logistic	15108	149	14959	NA	NA	0		FALSE	Other specified diseases of the salivary glands	digestive
300	SCORE	NA	0.0327238	0.0169442	1.03327	0.05345	logistic	14942	6258	8684	NA	NA	0		FALSE	Anxiety disorders	mental disorders
560.2	SCORE	NA	0.106345	0.0553208	1.11221	0.0545644	logistic	9336	357	8979	NA	NA	0		FALSE	Impaction of intestine	digestive
513.4	SCORE	NA	0.166694	0.0867594	1.18139	0.0546891	logistic	16074	138	15936	NA	NA	0		FALSE	Hyperventilation	respiratory
347	SCORE	NA	0.249251	0.13037	1.28306	0.0558929	logistic	13533	61	13472	NA	NA	0		FALSE	Cataplexy and narcolepsy	neurological
386.21	SCORE	NA	-0.244989	0.128245	0.782713	0.0560925	logistic	13043	63	12980	NA	NA	0		FALSE	Central origin vertigo	sense organs
414	SCORE	NA	0.0451844	0.0236616	1.04622	0.0561839	logistic	15280	2458	12822	NA	NA	0		FALSE	Other forms of chronic heart disease	circulatory system
441	SCORE	NA	-0.15001	0.0786196	0.860699	0.0563847	logistic	13210	172	13038	NA	NA	0		FALSE	Vascular insufficiency of intestine	circulatory system
526.5	SCORE	NA	0.225394	0.118181	1.25282	0.056495	logistic	15392	74	15318	NA	NA	0		FALSE	Inflammatory conditions of jaw	digestive
792.1	SCORE	NA	-0.064829	0.0343012	0.937228	0.0587592	logistic	11802	985	10817	NA	NA	0		FALSE	Papanicolaou smear of cervix or vagina with atypical squamous cells	genitourinary
727	SCORE	NA	0.0474173	0.0251384	1.04856	0.0592613	logistic	12977	1960	11017	NA	NA	0		FALSE	Other disorders of synovium, tendon, and bursa	musculoskeletal
721.2	SCORE	NA	0.1257	0.0666523	1.13394	0.0593071	logistic	12690	241	12449	NA	NA	0		FALSE	Spondylosis with myelopathy	musculoskeletal
574.11	SCORE	NA	-0.156321	0.083537	0.855285	0.0613072	logistic	14939	151	14788	NA	NA	0		FALSE	Cholelithiasis with acute cholecystitis	digestive
840.2	SCORE	NA	-0.139896	0.075126	0.869449	0.0625815	logistic	14521	187	14334	NA	NA	0		FALSE	Rotator cuff (capsule) sprain	injuries & poisonings
653	SCORE	NA	0.0739037	0.040015	1.0767	0.0647616	logistic	16118	772	15346	NA	NA	0		FALSE	Problems associated with amniotic cavity and membranes	pregnancy complications
750.11	SCORE	NA	0.341011	0.18506	1.40637	0.065372	logistic	16043	31	16012	NA	NA	0		FALSE	Esophageal atresia/tracheoesophageal fistula	congenital anomalies
571.5	SCORE	NA	0.0455322	0.0247252	1.04658	0.0655431	logistic	15354	1950	13404	NA	NA	0		FALSE	Other chronic nonalcoholic liver disease	digestive
574.1	SCORE	NA	-0.0599645	0.0326124	0.941798	0.065959	logistic	15840	1052	14788	NA	NA	0		FALSE	Cholelithiasis	digestive
385	SCORE	NA	0.244535	0.133095	1.27703	0.0661661	logistic	14671	58	14613	NA	NA	0		FALSE	Other disorders of middle ear and mastoid	sense organs
714.1	SCORE	NA	0.0798265	0.0434744	1.0831	0.0663323	logistic	14456	578	13878	NA	NA	0		FALSE	Rheumatoid arthritis	musculoskeletal
323.8	SCORE	NA	0.227199	0.123982	1.25508	0.0668735	logistic	16441	68	16373	NA	NA	0		FALSE	Encephalitis, non-infectious	neurological
340	SCORE	NA	0.0411384	0.0224909	1.042	0.0673821	logistic	14766	2525	12241	NA	NA	0		FALSE	Migraine	neurological
792	SCORE	NA	-0.0543616	0.0297374	0.94709	0.0675417	logistic	12170	1353	10817	NA	NA	0		FALSE	Abnormal Papanicolaou smear of cervix and cervical HPV	genitourinary
384.4	SCORE	NA	0.177151	0.0971425	1.19381	0.0682102	logistic	14723	110	14613	NA	NA	0		FALSE	Perforation of tympanic membrane	sense organs
750.1	SCORE	NA	0.182587	0.100525	1.20032	0.0693191	logistic	16117	105	16012	NA	NA	0		FALSE	Upper gastrointestinal congenital anomalies	congenital anomalies
586.3	SCORE	NA	0.23842	0.131616	1.26924	0.0700666	logistic	12852	60	12792	NA	NA	0		FALSE	Vascular disorders of kidney/hypertrophy	genitourinary
327.3	SCORE	NA	0.0408886	0.0226972	1.04174	0.0716271	logistic	14445	2460	11985	NA	NA	0		FALSE	Sleep apnea	neurological
159.3	SCORE	NA	-0.269215	0.149754	0.763979	0.0722218	logistic	14731	47	14684	NA	NA	0		FALSE	Malignant neoplasm of gallbladder and extrahepatic bile ducts	neoplasms
550.1	SCORE	NA	0.136454	0.0759337	1.1462	0.0723339	logistic	14102	186	13916	NA	NA	0		FALSE	Inguinal hernia	digestive
270.11	SCORE	NA	0.277678	0.155363	1.32006	0.0738909	logistic	15754	43	15711	NA	NA	0		FALSE	Disturbances of sulphur-bearing amino-acid metabolism	endocrine/metabolic
687.4	SCORE	NA	0.0399328	0.0223553	1.04074	0.0740545	logistic	14139	2498	11641	NA	NA	0		FALSE	Disturbance of skin sensation	dermatologic
221	SCORE	NA	-0.268354	0.151013	0.764637	0.0755633	logistic	10913	45	10868	NA	NA	0		FALSE	Benign neoplasm of other female genital organs	neoplasms
751	SCORE	NA	0.0860661	0.0486368	1.08988	0.0767991	logistic	16462	450	16012	NA	NA	0		FALSE	Genitourinary congenital anomalies	congenital anomalies
275.6	SCORE	NA	-0.0704296	0.0399203	0.931993	0.0776893	logistic	14728	693	14035	NA	NA	0		FALSE	Hypercalcemia	endocrine/metabolic
649	SCORE	NA	0.0541378	0.0307602	1.05563	0.0784085	logistic	16555	1435	15120	NA	NA	0		FALSE	Other conditions or status of the mother complicating pregnancy, childbirth, or the puerperium	pregnancy complications
535.6	SCORE	NA	0.0958902	0.0545255	1.10064	0.0786403	logistic	14286	358	13928	NA	NA	0		FALSE	Duodenitis	digestive
790.6	SCORE	NA	-0.0359879	0.0204983	0.964652	0.0791471	logistic	16582	3026	13556	NA	NA	0		FALSE	Other abnormal blood chemistry	symptoms
530.5	SCORE	NA	0.123477	0.070424	1.13142	0.0795443	logistic	9772	219	9553	NA	NA	0		FALSE	Disorders of esophageal motility	digestive
568.1	SCORE	NA	0.0862445	0.0492867	1.09007	0.0801437	logistic	13866	441	13425	NA	NA	0		FALSE	Peritoneal adhesions (postoperative) (postinfection)	digestive
636.1	SCORE	NA	-0.199793	0.114289	0.818901	0.0804414	logistic	15488	80	15408	NA	NA	0		FALSE	Threatened premature labor	pregnancy complications
228	SCORE	NA	0.0517849	0.0297656	1.05315	0.0819017	logistic	16754	1272	15482	NA	NA	0		FALSE	Hemangioma and lymphangioma, any site	neoplasms
520	SCORE	NA	0.180687	0.103949	1.19804	0.0821717	logistic	15414	96	15318	NA	NA	0		FALSE	Disorders of tooth development	digestive
300.1	SCORE	NA	0.0298489	0.0172135	1.0303	0.0829101	logistic	14617	5933	8684	NA	NA	0		FALSE	Anxiety disorder	mental disorders
715	SCORE	NA	0.0988438	0.0570082	1.10389	0.0829442	logistic	14206	328	13878	NA	NA	0		FALSE	Other inflammatory spondylopathies	musculoskeletal
253.7	SCORE	NA	0.152911	0.088243	1.16522	0.0831239	logistic	14014	134	13880	NA	NA	0		FALSE	Other disorders of neurohypophysis	endocrine/metabolic
251.1	SCORE	NA	0.0947578	0.0548745	1.09939	0.0842017	logistic	10146	362	9784	NA	NA	0		FALSE	Hypoglycemia	endocrine/metabolic
590	SCORE	NA	-0.0766516	0.0444532	0.926212	0.0846496	logistic	12732	545	12187	NA	NA	0		FALSE	Pyelonephritis	genitourinary
110.12	SCORE	NA	-0.112218	0.0650876	0.893849	0.0846882	logistic	14248	250	13998	NA	NA	0		FALSE	Althete's foot	infectious diseases
618.1	SCORE	NA	0.0759058	0.0441541	1.07886	0.0855937	logistic	16486	556	15930	NA	NA	0		FALSE	Prolapse of vaginal walls	genitourinary
242.3	SCORE	NA	0.224738	0.130763	1.25199	0.0856754	logistic	10556	62	10494	NA	NA	0		FALSE	Exophthalmos	endocrine/metabolic
041.8	SCORE	NA	-0.151345	0.0884223	0.859551	0.0869678	logistic	13849	135	13714	NA	NA	0		FALSE	H. pylori	infectious diseases
428	SCORE	NA	0.0420701	0.0246903	1.04297	0.0883981	logistic	12303	2514	9789	NA	NA	0		FALSE	Congestive heart failure; nonhypertensive	circulatory system
569.1	SCORE	NA	0.14302	0.0840538	1.15375	0.0888431	logistic	13573	148	13425	NA	NA	0		FALSE	Toxic gastroenteritis and colitis	digestive
599.8	SCORE	NA	0.071822	0.0422823	1.07446	0.0893891	logistic	11850	618	11232	NA	NA	0		FALSE	Other symptoms involving urinary system	genitourinary
153.3	SCORE	NA	0.120536	0.0711107	1.1281	0.0900651	logistic	13835	210	13625	NA	NA	0		FALSE	Malignant neoplasm of rectum, rectosigmoid junction, and anus	neoplasms
289.5	SCORE	NA	0.12438	0.0733783	1.13245	0.0900657	logistic	12461	195	12266	NA	NA	0		FALSE	Diseases of spleen	hematopoietic
743.22	SCORE	NA	0.238166	0.140821	1.26892	0.0907859	logistic	12698	53	12645	NA	NA	0		FALSE	Pathologic fracture of femur	musculoskeletal
372	SCORE	NA	0.10016	0.0592594	1.10535	0.0909904	logistic	14586	304	14282	NA	NA	0		FALSE	Disorders of conjunctiva	sense organs
441.1	SCORE	NA	-0.27288	0.161588	0.761184	0.0912703	logistic	13078	40	13038	NA	NA	0		FALSE	Acute vascular insufficiency of intestine	circulatory system
704.8	SCORE	NA	0.0848225	0.0503265	1.08852	0.0919029	logistic	14929	419	14510	NA	NA	0		FALSE	Other specified diseases of hair and hair follicles	dermatologic
317	SCORE	NA	0.0841308	0.049942	1.08777	0.0920713	logistic	14766	423	14343	NA	NA	0		FALSE	Alcohol-related disorders	mental disorders
304	SCORE	NA	0.0602279	0.0357614	1.06208	0.0921504	logistic	9590	906	8684	NA	NA	0		FALSE	Adjustment reaction	mental disorders
292.3	SCORE	NA	0.0632876	0.0376149	1.06533	0.0924695	logistic	14670	800	13870	NA	NA	0		FALSE	Memory loss	mental disorders
385.3	SCORE	NA	0.305303	0.181959	1.35704	0.0933718	logistic	14644	31	14613	NA	NA	0		FALSE	Cholesteatoma	sense organs
290.1	SCORE	NA	0.108749	0.0649691	1.11488	0.0941579	logistic	14142	272	13870	NA	NA	0		FALSE	Dementias	mental disorders
750.13	SCORE	NA	0.286549	0.171449	1.33182	0.0946551	logistic	16048	36	16012	NA	NA	0		FALSE	Congenital anomalies of mouth/tongue	congenital anomalies
696.42	SCORE	NA	-0.15174	0.0908114	0.859212	0.0947345	logistic	11993	126	11867	NA	NA	0		FALSE	Psoriatic arthropathy	dermatologic
285.21	SCORE	NA	-0.0748664	0.0449615	0.927867	0.0958885	logistic	11234	541	10693	NA	NA	0		FALSE	Anemia in chronic kidney disease	hematopoietic
070.2	SCORE	NA	-0.183929	0.110529	0.831995	0.0960961	logistic	12600	84	12516	NA	NA	0		FALSE	Viral hepatitis B	infectious diseases
523.31	SCORE	NA	0.220087	0.132347	1.24619	0.0963214	logistic	15377	59	15318	NA	NA	0		FALSE	Acute periodontitis	digestive
041.21	SCORE	NA	0.210515	0.126627	1.23431	0.0964157	logistic	13779	65	13714	NA	NA	0		FALSE	Rheumatic fever / chorea	infectious diseases
741.5	SCORE	NA	-0.350396	0.21179	0.704409	0.0980365	logistic	13768	23	13745	NA	NA	0		FALSE	Hemarthrosis	musculoskeletal
803.3	SCORE	NA	-0.193112	0.116883	0.824389	0.098496	logistic	13976	76	13900	NA	NA	0		FALSE	Fracture of clavicle or scapula	injuries & poisonings
722.6	SCORE	NA	0.0424633	0.0259129	1.04338	0.101277	logistic	14281	1832	12449	NA	NA	0		FALSE	Degeneration of intervertebral disc	musculoskeletal
694.1	SCORE	NA	0.218025	0.133258	1.24362	0.101816	logistic	12344	59	12285	NA	NA	0		FALSE	Vitiligo	dermatologic
286.11	SCORE	NA	0.245977	0.150694	1.27887	0.102618	logistic	13875	46	13829	NA	NA	0		FALSE	Von willebrand's disease	hematopoietic
526.4	SCORE	NA	0.0753659	0.0463803	1.07828	0.104173	logistic	15816	498	15318	NA	NA	0		FALSE	Temporomandibular joint disorders	digestive
836	SCORE	NA	0.174081	0.107173	1.19015	0.104313	logistic	15566	91	15475	NA	NA	0		FALSE	Traumatic arthropathy	injuries & poisonings
411.4	SCORE	NA	0.0375386	0.0231169	1.03825	0.104405	logistic	15671	2849	12822	NA	NA	0		FALSE	Coronary atherosclerosis	circulatory system
523	SCORE	NA	0.11564	0.0712507	1.12259	0.104588	logistic	15524	206	15318	NA	NA	0		FALSE	Gingival and periodontal diseases	digestive
743.12	SCORE	NA	0.0448617	0.0276424	1.04588	0.104604	logistic	14379	1734	12645	NA	NA	0		FALSE	Senile osteoporosis	musculoskeletal
498	SCORE	NA	-0.152917	0.0946325	0.858201	0.106116	logistic	11998	116	11882	NA	NA	0		FALSE	Acute bronchospasm	respiratory
256.4	SCORE	NA	0.0709166	0.0438927	1.07349	0.106164	logistic	14490	610	13880	NA	NA	0		FALSE	Polycystic ovaries	endocrine/metabolic
274.11	SCORE	NA	0.0605527	0.0376413	1.06242	0.107687	logistic	16000	765	15235	NA	NA	0		FALSE	Gouty arthropathy	endocrine/metabolic
575.8	SCORE	NA	-0.073404	0.0456683	0.929225	0.107982	logistic	15304	516	14788	NA	NA	0		FALSE	Other disorders of biliary tract	digestive
454.1	SCORE	NA	-0.0720869	0.0448646	0.93045	0.108106	logistic	12674	553	12121	NA	NA	0		FALSE	Varicose veins of lower extremity	circulatory system
228.1	SCORE	NA	0.0584709	0.0366172	1.06021	0.110307	logistic	16298	816	15482	NA	NA	0		FALSE	Hemangioma of skin and subcutaneous tissue	neoplasms
643	SCORE	NA	0.118416	0.0742184	1.12571	0.110599	logistic	16755	197	16558	NA	NA	0		FALSE	Excessive vomiting in pregnancy	pregnancy complications
669	SCORE	NA	0.0761893	0.0478344	1.07917	0.111211	logistic	16715	498	16217	NA	NA	0		FALSE	Complications of labor and delivery NEC	pregnancy complications
379.5	SCORE	NA	-0.256849	0.161322	0.773485	0.11135	logistic	14346	40	14306	NA	NA	0		FALSE	Disorders of iris and ciliary body	sense organs
611.3	SCORE	NA	0.0414315	0.0260282	1.0423	0.111431	logistic	13040	1794	11246	NA	NA	0		FALSE	Lump or mass in breast	genitourinary
624.9	SCORE	NA	0.0596868	0.0376267	1.0615	0.112674	logistic	13926	772	13154	NA	NA	0		FALSE	stress incontinence, female	genitourinary
362.8	SCORE	NA	0.20325	0.128308	1.22538	0.113175	logistic	14835	63	14772	NA	NA	0		FALSE	Retinal hemorrhage/ischemia	sense organs
530.2	SCORE	NA	0.0753365	0.0477245	1.07825	0.114434	logistic	10033	480	9553	NA	NA	0		FALSE	Esophageal bleeding (varices/hemorrhage)	digestive
174.11	SCORE	NA	0.0346333	0.0219924	1.03524	0.115307	logistic	14107	2750	11357	NA	NA	0		FALSE	Malignant neoplasm of female breast	neoplasms
271.9	SCORE	NA	0.364642	0.231703	1.44	0.115546	logistic	14434	20	14414	NA	NA	0		FALSE	Other disorders of carbohydrate transport and metabolism	endocrine/metabolic
255	SCORE	NA	0.0616095	0.039171	1.06355	0.115757	logistic	14587	707	13880	NA	NA	0		FALSE	Disorders of adrenal glands	endocrine/metabolic
751.22	SCORE	NA	0.189023	0.120281	1.20807	0.116063	logistic	16084	72	16012	NA	NA	0		FALSE	Other specified congenital anomalies of kidney	congenital anomalies
253	SCORE	NA	0.0799542	0.0509695	1.08324	0.116726	logistic	14289	409	13880	NA	NA	0		FALSE	Disorders of the pituitary gland and its hypothalamic control	endocrine/metabolic
250.24	SCORE	NA	0.0912872	0.0582012	1.09558	0.11677	logistic	11643	323	11320	NA	NA	0		FALSE	Type 2 diabetes with neurological manifestations	endocrine/metabolic
642.1	SCORE	NA	0.0913205	0.0585398	1.09562	0.118766	logistic	16400	317	16083	NA	NA	0		FALSE	Preeclampsia and eclampsia	pregnancy complications
550.4	SCORE	NA	0.0771065	0.0494478	1.08016	0.118913	logistic	14353	437	13916	NA	NA	0		FALSE	Umbilical hernia	digestive
320	SCORE	NA	0.138502	0.0888293	1.14855	0.118951	logistic	16505	132	16373	NA	NA	0		FALSE	Meningitis	neurological
374.2	SCORE	NA	0.264385	0.170262	1.30263	0.120468	logistic	14319	37	14282	NA	NA	0		FALSE	Lagophthalmos	sense organs
290.3	SCORE	NA	-0.17802	0.114746	0.836926	0.120801	logistic	13950	80	13870	NA	NA	0		FALSE	Other persistent mental disorders due to conditions classified elsewhere	mental disorders
756.1	SCORE	NA	-0.345509	0.222783	0.70786	0.120932	logistic	16358	21	16337	NA	NA	0		FALSE	Congenital anomalies of abdominal wall; diaphram	congenital anomalies
594	SCORE	NA	0.0447442	0.0289345	1.04576	0.122009	logistic	16489	1347	15142	NA	NA	0		FALSE	Urinary calculus	genitourinary
414.2	SCORE	NA	0.0432545	0.0280702	1.0442	0.123331	logistic	14515	1693	12822	NA	NA	0		FALSE	ASCVD	circulatory system
704	SCORE	NA	0.040247	0.026193	1.04107	0.124402	logistic	16214	1704	14510	NA	NA	0		FALSE	Diseases of hair and hair follicles	dermatologic
654.2	SCORE	NA	0.102312	0.066723	1.10773	0.125181	logistic	15589	243	15346	NA	NA	0		FALSE	Rhesus isoimmunization in pregnancy	pregnancy complications
807	SCORE	NA	0.131009	0.0857939	1.13998	0.126756	logistic	14043	143	13900	NA	NA	0		FALSE	Fracture of ribs	injuries & poisonings
578.8	SCORE	NA	0.0561674	0.0367865	1.05777	0.126799	logistic	14309	819	13490	NA	NA	0		FALSE	Hemorrhage of rectum and anus	digestive
149.4	SCORE	NA	-0.304711	0.199749	0.737336	0.127143	logistic	16438	26	16412	NA	NA	0		FALSE	Cancer of larynx	neoplasms
332	SCORE	NA	-0.190339	0.125023	0.826679	0.127901	logistic	13541	69	13472	NA	NA	0		FALSE	Parkinson's disease	neurological
751.2	SCORE	NA	0.0862972	0.0568371	1.09013	0.128932	logistic	16340	328	16012	NA	NA	0		FALSE	Congenital anomalies of urinary system	congenital anomalies
145	SCORE	NA	-0.121558	0.0800646	0.88554	0.128952	logistic	16575	163	16412	NA	NA	0		FALSE	Cancer of mouth	neoplasms
446.5	SCORE	NA	0.202	0.133175	1.22385	0.129316	logistic	13099	61	13038	NA	NA	0		FALSE	Giant cell arteritis	circulatory system
334	SCORE	NA	0.0866398	0.0571266	1.0905	0.129361	logistic	13800	328	13472	NA	NA	0		FALSE	Degenerative disease of the spinal cord	neurological
344	SCORE	NA	0.14238	0.0938906	1.15301	0.129407	logistic	13590	118	13472	NA	NA	0		FALSE	Other paralytic syndromes	neurological
458.2	SCORE	NA	-0.0756882	0.0500933	0.927105	0.130803	logistic	14558	428	14130	NA	NA	0		FALSE	Iatrogenic hypotension	circulatory system
946	SCORE	NA	-0.121871	0.0806746	0.885263	0.130879	logistic	12172	162	12010	NA	NA	0		FALSE	Anaphylactic shock NOS	injuries & poisonings
528.12	SCORE	NA	0.124407	0.0824257	1.13248	0.131217	logistic	15114	155	14959	NA	NA	0		FALSE	Oral aphthae	digestive
245.21	SCORE	NA	0.0596585	0.0395661	1.06147	0.131601	logistic	11206	712	10494	NA	NA	0		FALSE	Chronic lymphocytic thyroiditis	endocrine/metabolic
194	SCORE	NA	0.17951	0.119207	1.19663	0.132102	logistic	15495	73	15422	NA	NA	0		FALSE	Cancer of other endocrine glands	neoplasms
381.9	SCORE	NA	0.159157	0.105725	1.17252	0.132224	logistic	14706	93	14613	NA	NA	0		FALSE	Otorrhea	sense organs
860	SCORE	NA	0.182836	0.121634	1.20062	0.132798	logistic	16755	70	16685	NA	NA	0		FALSE	Bone marrow or stem cell transplant	neoplasms
210	SCORE	NA	0.140378	0.0937109	1.15071	0.134135	logistic	16532	120	16412	NA	NA	0		FALSE	Benign neoplasm of lip, oral cavity, and pharynx	neoplasms
817	SCORE	NA	-0.119623	0.0801724	0.887255	0.135681	logistic	16332	161	16171	NA	NA	0		FALSE	Concussion	injuries & poisonings
695.22	SCORE	NA	0.27918	0.187138	1.32204	0.135743	logistic	12316	31	12285	NA	NA	0		FALSE	Pemphigus and pemphigoid	dermatologic
636.3	SCORE	NA	0.0787194	0.0528129	1.0819	0.136084	logistic	15814	406	15408	NA	NA	0		FALSE	Hemorrhage in early pregnancy	pregnancy complications
701.4	SCORE	NA	0.110813	0.0743961	1.11719	0.136354	logistic	13949	191	13758	NA	NA	0		FALSE	Keloid scar	dermatologic
333.2	SCORE	NA	0.194789	0.130788	1.21505	0.136395	logistic	13533	61	13472	NA	NA	0		FALSE	Myoclonus	neurological
427.12	SCORE	NA	-0.0526237	0.0354249	0.948737	0.137412	logistic	8828	984	7844	NA	NA	0		FALSE	Paroxysmal ventricular tachycardia	circulatory system
789	SCORE	NA	0.0266009	0.0179599	1.02696	0.138572	logistic	16754	4321	12433	NA	NA	0		FALSE	Nausea and vomiting	symptoms
599.3	SCORE	NA	0.0379555	0.0256495	1.03868	0.138933	logistic	13073	1841	11232	NA	NA	0		FALSE	Dysuria	genitourinary
619.1	SCORE	NA	-0.0678265	0.0458936	0.934423	0.139433	logistic	14223	508	13715	NA	NA	0		FALSE	Noninflammatory disorders of ovary, fallopian tube, and broad ligament	genitourinary
580.14	SCORE	NA	0.179308	0.121332	1.19639	0.139454	logistic	12863	71	12792	NA	NA	0		FALSE	Chronic glomerulonephritis, NOS	genitourinary
855	SCORE	NA	0.244306	0.165453	1.27673	0.139786	logistic	14157	38	14119	NA	NA	0		FALSE	Complication of nervous system device, implant, and graft	injuries & poisonings
698	SCORE	NA	0.0441204	0.0299549	1.04511	0.14078	logistic	16748	1260	15488	NA	NA	0		FALSE	Pruritus and related conditions	dermatologic
649.1	SCORE	NA	0.0701675	0.0477973	1.07269	0.142098	logistic	15611	491	15120	NA	NA	0		FALSE	Diabetes or abnormal glucose tolerance complicating pregnancy	pregnancy complications
594.1	SCORE	NA	0.0438373	0.0298736	1.04481	0.14226	logistic	16397	1255	15142	NA	NA	0		FALSE	Calculus of kidney	genitourinary
281	SCORE	NA	-0.0699879	0.0477003	0.932405	0.142311	logistic	11168	475	10693	NA	NA	0		FALSE	Other deficiency anemia	hematopoietic
741.3	SCORE	NA	-0.0805508	0.05496	0.922608	0.14275	logistic	14100	355	13745	NA	NA	0		FALSE	Difficulty in walking	musculoskeletal
184.2	SCORE	NA	-0.0967986	0.0663054	0.907739	0.14432	logistic	12474	240	12234	NA	NA	0		FALSE	Cancer of other female genital organs (excluding uterus and ovary)	neoplasms
854	SCORE	NA	-0.0599565	0.0411222	0.941805	0.144838	logistic	14767	648	14119	NA	NA	0		FALSE	Complications of cardiac/vascular device, implant, and graft	injuries & poisonings
772	SCORE	NA	0.069477	0.0476658	1.07195	0.144955	logistic	15459	471	14988	NA	NA	0		FALSE	Symptoms of the muscles	symptoms
720	SCORE	NA	0.0430885	0.0295679	1.04403	0.14504	logistic	13861	1412	12449	NA	NA	0		FALSE	Spinal stenosis	musculoskeletal
612.3	SCORE	NA	-0.207689	0.142575	0.81246	0.1452	logistic	11297	51	11246	NA	NA	0		FALSE	Congenital anomalies of breast	genitourinary
791	SCORE	NA	-0.146371	0.100492	0.863837	0.145243	logistic	16754	104	16650	NA	NA	0		FALSE	Gangrene	symptoms
365.11	SCORE	NA	0.168367	0.116072	1.18337	0.146908	logistic	14954	80	14874	NA	NA	0		FALSE	Primary open angle glaucoma	sense organs
199.4	SCORE	NA	0.276574	0.191069	1.3186	0.147754	logistic	12902	29	12873	NA	NA	0		FALSE	Neurofibromatosis	neoplasms
443.7	SCORE	NA	0.170643	0.117952	1.18607	0.147976	logistic	13113	75	13038	NA	NA	0		FALSE	Peripheral angiopathy in diseases classified elsewhere	circulatory system
571	SCORE	NA	0.0350423	0.0242499	1.03566	0.148445	logistic	15445	2041	13404	NA	NA	0		FALSE	Chronic liver disease and cirrhosis	digestive
418	SCORE	NA	0.0248598	0.0172083	1.02517	0.14856	logistic	16666	5146	11520	NA	NA	0		FALSE	Nonspecific chest pain	circulatory system
348.4	SCORE	NA	0.18355	0.127222	1.20147	0.149092	logistic	13536	64	13472	NA	NA	0		FALSE	Cerebral cysts	neurological
364	SCORE	NA	-0.116907	0.0810725	0.889668	0.149301	logistic	15036	162	14874	NA	NA	0		FALSE	Corneal opacity and other disorders of cornea	sense organs
327.71	SCORE	NA	0.0695641	0.0483451	1.07204	0.150177	logistic	12450	465	11985	NA	NA	0		FALSE	Restless legs syndrome	neurological
769	SCORE	NA	0.144341	0.100396	1.15528	0.150515	logistic	16755	104	16651	NA	NA	0		FALSE	Nonallopathic lesions NEC	symptoms
483	SCORE	NA	0.0438419	0.0305337	1.04482	0.151044	logistic	14950	1215	13735	NA	NA	0		FALSE	Acute bronchitis and bronchiolitis	respiratory
526	SCORE	NA	0.0524656	0.0365631	1.05387	0.151306	logistic	16135	817	15318	NA	NA	0		FALSE	Diseases of the jaws	digestive
112	SCORE	NA	0.036811	0.0256989	1.0375	0.152031	logistic	15773	1775	13998	NA	NA	0		FALSE	Candidiasis	infectious diseases
411.1	SCORE	NA	0.0839455	0.0586309	1.08757	0.152212	logistic	13150	328	12822	NA	NA	0		FALSE	Unstable angina (intermediate coronary syndrome)	circulatory system
726	SCORE	NA	0.0303612	0.0212147	1.03083	0.15239	logistic	13972	2955	11017	NA	NA	0		FALSE	Peripheral enthesopathies and allied syndromes	musculoskeletal
876	SCORE	NA	-0.253031	0.177062	0.776444	0.15299	logistic	14579	33	14546	NA	NA	0		FALSE	Posttraumatic wound infection not elsewhere classified	injuries & poisonings
379.4	SCORE	NA	-0.136274	0.0953783	0.872603	0.153069	logistic	14420	114	14306	NA	NA	0		FALSE	Anomalies of pupillary function	sense organs
250.23	SCORE	NA	0.104584	0.0732861	1.11025	0.153563	logistic	11521	201	11320	NA	NA	0		FALSE	Type 2 diabetes with ophthalmic manifestations	endocrine/metabolic
475.9	SCORE	NA	-0.0506454	0.0355126	0.950616	0.153832	logistic	11346	910	10436	NA	NA	0		FALSE	Postnasal drip	respiratory
174	SCORE	NA	0.0310262	0.021764	1.03151	0.153992	logistic	14181	2824	11357	NA	NA	0		FALSE	Breast cancer	neoplasms
286.1	SCORE	NA	0.131519	0.0924355	1.14056	0.154789	logistic	13952	123	13829	NA	NA	0		FALSE	Congenital coagulation defects	hematopoietic
701.2	SCORE	NA	-0.0363032	0.0255471	0.964348	0.155309	logistic	15556	1798	13758	NA	NA	0		FALSE	Scar conditions and fibrosis of skin	dermatologic
360	SCORE	NA	0.182117	0.128731	1.19975	0.157155	logistic	14937	63	14874	NA	NA	0		FALSE	Disorders of the globe	sense organs
278.3	SCORE	NA	0.0985127	0.0696596	1.10353	0.157303	logistic	12658	218	12440	NA	NA	0		FALSE	Localized adiposity	endocrine/metabolic
433.21	SCORE	NA	0.0535962	0.0379229	1.05506	0.15757	logistic	14747	772	13975	NA	NA	0		FALSE	Cerebral artery occlusion, with cerebral infarction	circulatory system
759	SCORE	NA	0.0922597	0.0653124	1.09665	0.157776	logistic	16497	246	16251	NA	NA	0		FALSE	Other and unspecified congenital anomalies	congenital anomalies
621	SCORE	NA	0.101998	0.07236	1.10738	0.158661	logistic	15561	201	15360	NA	NA	0		FALSE	Endometrial hyperplasia	genitourinary
401.2	SCORE	NA	0.0409784	0.0291063	1.04183	0.159165	logistic	10754	1956	8798	NA	NA	0		FALSE	Hypertensive heart and/or renal disease	circulatory system
293.1	SCORE	NA	0.0386306	0.027445	1.03939	0.15926	logistic	16355	1518	14837	NA	NA	0		FALSE	Swelling, mass, or lump in head and neck [Space-occupying lesion, intracranial NOS]	mental disorders
512.3	SCORE	NA	0.0473233	0.0336646	1.04846	0.159804	logistic	9539	1089	8450	NA	NA	0		FALSE	Abnormal chest sounds	respiratory
279.2	SCORE	NA	-0.168301	0.119849	0.8451	0.160239	logistic	15496	73	15423	NA	NA	0		FALSE	Autoimmune disease NEC	endocrine/metabolic
317.11	SCORE	NA	0.143316	0.102238	1.15409	0.160979	logistic	14442	99	14343	NA	NA	0		FALSE	Alcoholic liver damage	mental disorders
366	SCORE	NA	0.0358524	0.0256088	1.0365	0.161512	logistic	16709	1931	14778	NA	NA	0		FALSE	Cataract	sense organs
358.1	SCORE	NA	-0.199169	0.142501	0.819412	0.162215	logistic	15287	51	15236	NA	NA	0		FALSE	Myasthenia gravis	neurological
272.13	SCORE	NA	0.0318729	0.0228053	1.03239	0.16223	logistic	12309	3374	8935	NA	NA	0		FALSE	Mixed hyperlipidemia	endocrine/metabolic
189	SCORE	NA	0.0734855	0.0526516	1.07625	0.162807	logistic	16751	388	16363	NA	NA	0		FALSE	Cancer of urinary organs (incl. kidney and bladder)	neoplasms
300.12	SCORE	NA	0.0673398	0.0482603	1.06966	0.162912	logistic	9156	472	8684	NA	NA	0		FALSE	Agorophobia, social phobia, and panic disorder	mental disorders
317.1	SCORE	NA	0.078985	0.0566227	1.08219	0.163035	logistic	14670	327	14343	NA	NA	0		FALSE	Alcoholism	mental disorders
327.7	SCORE	NA	0.0572658	0.0410998	1.05894	0.163519	logistic	12640	655	11985	NA	NA	0		FALSE	Sleep related movement disorders	neurological
371.33	SCORE	NA	0.216092	0.155393	1.24122	0.164342	logistic	14325	43	14282	NA	NA	0		FALSE	Noninfectious dermatoses of eyelid	sense organs
174.1	SCORE	NA	0.0303252	0.021831	1.03079	0.164807	logistic	14158	2801	11357	NA	NA	0		FALSE	Breast cancer [female]	neoplasms
571.51	SCORE	NA	0.0734509	0.0529247	1.07622	0.165186	logistic	13787	383	13404	NA	NA	0		FALSE	Cirrhosis of liver without mention of alcohol	digestive
722.7	SCORE	NA	0.112426	0.0810666	1.11899	0.165492	logistic	12610	161	12449	NA	NA	0		FALSE	Intervertebral disc disorder with myelopathy	musculoskeletal
527.7	SCORE	NA	0.0604681	0.0436459	1.06233	0.165923	logistic	15530	571	14959	NA	NA	0		FALSE	Disturbance of salivary secretion	digestive
528.7	SCORE	NA	-0.219467	0.158864	0.802947	0.167132	logistic	15001	42	14959	NA	NA	0		FALSE	Sialolithiasis	digestive
646	SCORE	NA	0.0493927	0.0358464	1.05063	0.168235	logistic	16715	988	15727	NA	NA	0		FALSE	Other complications of pregnancy NEC	pregnancy complications
656	SCORE	NA	0.0932532	0.0677874	1.09774	0.168923	logistic	16642	232	16410	NA	NA	0		FALSE	Other perinatal conditions of fetus or newborn	pregnancy complications
200	SCORE	NA	0.0741071	0.0539751	1.07692	0.169756	logistic	16075	362	15713	NA	NA	0		FALSE	Myeloproliferative disease	neoplasms
327.32	SCORE	NA	0.0330208	0.0241155	1.03357	0.170912	logistic	14116	2131	11985	NA	NA	0		FALSE	Obstructive sleep apnea	neurological
367.9	SCORE	NA	0.0697422	0.0509506	1.07223	0.171055	logistic	14949	410	14539	NA	NA	0		FALSE	Blindness and low vision	sense organs
574.2	SCORE	NA	-0.084644	0.0619496	0.918839	0.171834	logistic	15065	277	14788	NA	NA	0		FALSE	Calculus of bile duct	digestive
519.8	SCORE	NA	-0.0698903	0.0511619	0.932496	0.17192	logistic	15325	402	14923	NA	NA	0		FALSE	Other diseases of respiratory system, NEC	respiratory
611	SCORE	NA	0.0252727	0.0185347	1.02559	0.172715	logistic	15433	4187	11246	NA	NA	0		FALSE	Abnormal findings on mammogram or breast exam	genitourinary
290.16	SCORE	NA	0.229449	0.169153	1.25791	0.174953	logistic	13908	38	13870	NA	NA	0		FALSE	Vascular dementia	mental disorders
751.21	SCORE	NA	0.091783	0.0678292	1.09613	0.176008	logistic	16241	229	16012	NA	NA	0		FALSE	Cystic kidney disease	congenital anomalies
286.81	SCORE	NA	0.0752857	0.0556726	1.07819	0.176281	logistic	14172	343	13829	NA	NA	0		FALSE	Primary hypercoagulable state	hematopoietic
803.21	SCORE	NA	-0.154172	0.114188	0.857125	0.176964	logistic	13980	80	13900	NA	NA	0		FALSE	Colles' fracture	injuries & poisonings
202.22	SCORE	NA	-0.122821	0.0909958	0.884422	0.177099	logistic	15839	126	15713	NA	NA	0		FALSE	Reticulosarcoma	neoplasms
201	SCORE	NA	0.116317	0.0862526	1.12335	0.177479	logistic	15854	141	15713	NA	NA	0		FALSE	Hodgkin's disease	neoplasms
716.1	SCORE	NA	-0.127541	0.0948615	0.880257	0.178787	logistic	14231	115	14116	NA	NA	0		FALSE	Unspecified polyarthropathy or polyarthritis	musculoskeletal
714	SCORE	NA	0.0514696	0.0383789	1.05282	0.17989	logistic	14625	747	13878	NA	NA	0		FALSE	Rheumatoid arthritis and other inflammatory polyarthropathies	musculoskeletal
727.1	SCORE	NA	0.0456612	0.0341353	1.04672	0.181009	logistic	11988	971	11017	NA	NA	0		FALSE	Synovitis and tenosynovitis	musculoskeletal
008.6	SCORE	NA	-0.087363	0.0654682	0.916344	0.182061	logistic	16043	244	15799	NA	NA	0		FALSE	Viral Enteritis	infectious diseases
530.3	SCORE	NA	0.0867672	0.0650447	1.09064	0.182216	logistic	9810	257	9553	NA	NA	0		FALSE	Stricture and stenosis of esophagus	digestive
528.3	SCORE	NA	-0.110443	0.083304	0.895438	0.184913	logistic	15110	151	14959	NA	NA	0		FALSE	Cellulitis and abscess of oral soft tissues	digestive
242.1	SCORE	NA	0.0848141	0.0641645	1.08851	0.186227	logistic	10756	262	10494	NA	NA	0		FALSE	Graves' disease	endocrine/metabolic
288.1	SCORE	NA	-0.0394463	0.0299029	0.961322	0.18712	logistic	13546	1280	12266	NA	NA	0		FALSE	Decreased white blood cell count	hematopoietic
223	SCORE	NA	0.155889	0.118281	1.1687	0.187518	logistic	10093	75	10018	NA	NA	0		FALSE	Benign neoplasm of kidney and other urinary organs	neoplasms
367.8	SCORE	NA	0.0592693	0.0450526	1.06106	0.188322	logistic	15074	535	14539	NA	NA	0		FALSE	Hypermetropia	sense organs
964	SCORE	NA	0.2147	0.163203	1.23949	0.188329	logistic	16019	39	15980	NA	NA	0		FALSE	Poisoning by agents primarily affecting blood constituents	injuries & poisonings
964.1	SCORE	NA	0.2147	0.163203	1.23949	0.188329	logistic	16019	39	15980	NA	NA	0		FALSE	Anticoagulants causing adverse effects	injuries & poisonings
681.2	SCORE	NA	-0.0782337	0.059818	0.924748	0.19092	logistic	14189	294	13895	NA	NA	0		FALSE	Cellulitis and abscess of face/neck	dermatologic
360.2	SCORE	NA	0.183595	0.140428	1.20153	0.191078	logistic	14927	53	14874	NA	NA	0		FALSE	Progressive myopia	sense organs
509.8	SCORE	NA	0.0526588	0.040315	1.05407	0.19149	logistic	12620	693	11927	NA	NA	0		FALSE	Dependence on respirator [Ventilator] or supplemental oxygen	respiratory
614.51	SCORE	NA	-0.0779359	0.0597746	0.925024	0.192292	logistic	14769	294	14475	NA	NA	0		FALSE	Cervicitis and endocervicitis	genitourinary
172.21	SCORE	NA	-0.0436442	0.0334783	0.957295	0.192351	logistic	13640	1048	12592	NA	NA	0		FALSE	Basal cell carcinoma	neoplasms
528.5	SCORE	NA	0.0843441	0.0648207	1.088	0.193194	logistic	15212	253	14959	NA	NA	0		FALSE	Diseases of lips	digestive
079.2	SCORE	NA	-0.107513	0.0826874	0.898065	0.19352	logistic	12668	152	12516	NA	NA	0		FALSE	Infectious mononucleosis	infectious diseases
041.9	SCORE	NA	-0.10246	0.0788491	0.902614	0.193791	logistic	13881	167	13714	NA	NA	0		FALSE	Infection with drug-resistant microorganisms	infectious diseases
704.1	SCORE	NA	0.0419211	0.0323117	1.04281	0.194494	logistic	15582	1072	14510	NA	NA	0		FALSE	Alopecia	dermatologic
782.3	SCORE	NA	-0.0269524	0.0207868	0.973408	0.194764	logistic	16290	3009	13281	NA	NA	0		FALSE	Edema	symptoms
772.4	SCORE	NA	0.229201	0.17699	1.25759	0.195322	logistic	15021	33	14988	NA	NA	0		FALSE	Rhabdomyolysis	symptoms
250.7	SCORE	NA	0.097351	0.0751841	1.10225	0.195377	logistic	14959	187	14772	NA	NA	0		FALSE	Diabetic retinopathy	endocrine/metabolic
695.9	SCORE	NA	0.0601187	0.0464954	1.06196	0.19601	logistic	12785	500	12285	NA	NA	0		FALSE	Unspecified erythematous condition	dermatologic
738	SCORE	NA	0.0459136	0.035549	1.04698	0.19651	logistic	15111	887	14224	NA	NA	0		FALSE	Other acquired musculoskeletal deformity	musculoskeletal
287.4	SCORE	NA	0.247123	0.191809	1.28034	0.197614	logistic	13857	28	13829	NA	NA	0		FALSE	Qualitative platelet defects	hematopoietic
619.2	SCORE	NA	-0.0521295	0.0404722	0.949206	0.197735	logistic	14376	661	13715	NA	NA	0		FALSE	Disorders of uterus, NEC	genitourinary
333	SCORE	NA	0.0584505	0.0454791	1.06019	0.198717	logistic	13995	523	13472	NA	NA	0		FALSE	Extrapyramidal disease and abnormal movement disorders	neurological
599.5	SCORE	NA	0.0319982	0.0250471	1.03252	0.201419	logistic	13233	2001	11232	NA	NA	0		FALSE	Frequency of urination and polyuria	genitourinary
362.4	SCORE	NA	0.107002	0.0837714	1.11294	0.201491	logistic	14924	152	14772	NA	NA	0		FALSE	Retinal vascular changes and abnomalities	sense organs
377.1	SCORE	NA	0.16313	0.127811	1.17719	0.201836	logistic	14370	64	14306	NA	NA	0		FALSE	Optic atrophy	sense organs
752.2	SCORE	NA	0.125063	0.0981313	1.13322	0.202507	logistic	16529	108	16421	NA	NA	0		FALSE	Other specified congenital anomalies of nervous system	congenital anomalies
370.1	SCORE	NA	0.200187	0.15708	1.22163	0.202513	logistic	14324	42	14282	NA	NA	0		FALSE	Corneal ulcer	sense organs
180.1	SCORE	NA	-0.111889	0.0879023	0.894144	0.203062	logistic	10951	134	10817	NA	NA	0		FALSE	Cervical cancer	neoplasms
370.31	SCORE	NA	0.113021	0.089078	1.11966	0.204517	logistic	14415	133	14282	NA	NA	0		FALSE	Keratoconjunctivitis sicca	sense organs
737	SCORE	NA	0.0509743	0.0401889	1.0523	0.204667	logistic	14908	684	14224	NA	NA	0		FALSE	Curvature of spine	musculoskeletal
149.2	SCORE	NA	0.289655	0.228487	1.33597	0.204903	logistic	16432	20	16412	NA	NA	0		FALSE	Cancer of nasopharynx	neoplasms
250.12	SCORE	NA	-0.148845	0.117555	0.861703	0.20545	logistic	11397	77	11320	NA	NA	0		FALSE	Type 1 diabetes with renal manifestations	endocrine/metabolic
578.9	SCORE	NA	0.0539964	0.0426995	1.05548	0.206027	logistic	14092	602	13490	NA	NA	0		FALSE	Hemorrhage of gastrointestinal tract	digestive
381.3	SCORE	NA	0.234829	0.185882	1.26469	0.206474	logistic	14643	30	14613	NA	NA	0		FALSE	Mastoiditis & related conditions	sense organs
585.2	SCORE	NA	0.0878202	0.0696636	1.09179	0.207441	logistic	13011	219	12792	NA	NA	0		FALSE	Renal failure NOS	genitourinary
592.13	SCORE	NA	0.0941848	0.0747425	1.09876	0.207625	logistic	12375	188	12187	NA	NA	0		FALSE	Chronic interstitial cystitis	genitourinary
368.4	SCORE	NA	0.0865929	0.0690929	1.09045	0.210103	logistic	15259	221	15038	NA	NA	0		FALSE	Visual field defects	sense organs
626.11	SCORE	NA	-0.0470858	0.0375906	0.954005	0.210353	logistic	11489	879	10610	NA	NA	0		FALSE	Absent or infrequent menstruation	genitourinary
752.1	SCORE	NA	-0.165782	0.132488	0.847231	0.210827	logistic	16479	58	16421	NA	NA	0		FALSE	Neural tube defects	congenital anomalies
291.1	SCORE	NA	0.207896	0.166174	1.23109	0.210907	logistic	13907	37	13870	NA	NA	0		FALSE	Transient mental disorders due to conditions classified elsewhere	mental disorders
723.1	SCORE	NA	-0.149907	0.119846	0.860788	0.210997	logistic	12522	73	12449	NA	NA	0		FALSE	Torticollis	musculoskeletal
442.1	SCORE	NA	0.0538087	0.0430361	1.05528	0.211184	logistic	13653	615	13038	NA	NA	0		FALSE	Aortic aneurysm	circulatory system
798.1	SCORE	NA	0.0325902	0.0261174	1.03313	0.212091	logistic	12483	1803	10680	NA	NA	0		FALSE	Chronic fatigue syndrome	symptoms
300.9	SCORE	NA	0.0789196	0.0632952	1.08212	0.212453	logistic	8952	268	8684	NA	NA	0		FALSE	Posttraumatic stress disorder	mental disorders
350.5	SCORE	NA	0.138312	0.111045	1.14833	0.212929	logistic	14901	85	14816	NA	NA	0		FALSE	Abnormal reflex	neurological
426	SCORE	NA	0.0248327	0.0199502	1.02514	0.213228	logistic	12544	4700	7844	NA	NA	0		FALSE	Cardiac conduction disorders	circulatory system
753.2	SCORE	NA	0.264502	0.212613	1.30278	0.213479	logistic	16444	23	16421	NA	NA	0		FALSE	Congenital anomalies of posterior segment of eye	congenital anomalies
743.2	SCORE	NA	0.0777417	0.0626394	1.08084	0.214569	logistic	12919	274	12645	NA	NA	0		FALSE	Pathologic fracture	musculoskeletal
610.4	SCORE	NA	0.0581691	0.0469601	1.05989	0.21546	logistic	11736	490	11246	NA	NA	0		FALSE	Benign neoplasm of breast	genitourinary
958.1	SCORE	NA	-0.155423	0.125796	0.856053	0.216641	logistic	16443	66	16377	NA	NA	0		FALSE	Postoperative shock	injuries & poisonings
285.2	SCORE	NA	-0.0394031	0.0319216	0.961363	0.217064	logistic	11830	1137	10693	NA	NA	0		FALSE	Anemia of chronic disease	hematopoietic
378.5	SCORE	NA	-0.132218	0.107384	0.87615	0.218225	logistic	14396	90	14306	NA	NA	0		FALSE	Paralytic strabismus	sense organs
446.4	SCORE	NA	0.171741	0.139989	1.18737	0.219889	logistic	13091	53	13038	NA	NA	0		FALSE	Wegener's granulomatosis	circulatory system
433.2	SCORE	NA	0.0457594	0.0373439	1.04682	0.220443	logistic	14772	797	13975	NA	NA	0		FALSE	Occlusion of cerebral arteries	circulatory system
159.4	SCORE	NA	0.120315	0.0982236	1.12785	0.220608	logistic	14793	109	14684	NA	NA	0		FALSE	Malignant neoplasm of retroperitoneum and peritoneum	neoplasms
619.3	SCORE	NA	-0.066321	0.0541599	0.93583	0.220748	logistic	14076	361	13715	NA	NA	0		FALSE	Noninflammatory disorders of cervix	genitourinary
070.3	SCORE	NA	0.0884131	0.072379	1.09244	0.221885	logistic	12714	198	12516	NA	NA	0		FALSE	Viral hepatitis C	infectious diseases
870.5	SCORE	NA	0.152129	0.124625	1.16431	0.222204	logistic	14613	67	14546	NA	NA	0		FALSE	Open wound of lip and mouth	injuries & poisonings
614.5	SCORE	NA	-0.035497	0.02909	0.965126	0.222372	logistic	15833	1358	14475	NA	NA	0		FALSE	Inflammatory disease of cervix, vagina, and vulva	genitourinary
526.9	SCORE	NA	0.116388	0.0956384	1.12343	0.223619	logistic	15432	114	15318	NA	NA	0		FALSE	Jaw disease NOS	digestive
687.3	SCORE	NA	-0.114535	0.094143	0.891781	0.223754	logistic	11758	117	11641	NA	NA	0		FALSE	Changes in skin texture	dermatologic
592.11	SCORE	NA	0.046408	0.0383153	1.0475	0.225813	logistic	12936	749	12187	NA	NA	0		FALSE	Acute cystitis	genitourinary
433.5	SCORE	NA	0.0681342	0.0563848	1.07051	0.226902	logistic	14307	332	13975	NA	NA	0		FALSE	Cerebral aneurysm	circulatory system
204.22	SCORE	NA	0.220246	0.182772	1.24638	0.22819	logistic	15744	31	15713	NA	NA	0		FALSE	Myeloid leukemia, chronic	neoplasms
594.3	SCORE	NA	0.081429	0.0676294	1.08484	0.228571	logistic	15370	228	15142	NA	NA	0		FALSE	Calculus of ureter	genitourinary
367	SCORE	NA	0.0280891	0.0233748	1.02849	0.229487	logistic	16720	2181	14539	NA	NA	0		FALSE	Disorders of refraction and accommodation; blindness and low vision	sense organs
573.4	SCORE	NA	0.0893538	0.0743648	1.09347	0.229534	logistic	13595	191	13404	NA	NA	0		FALSE	Acute and subacute necrosis of liver	digestive
283	SCORE	NA	-0.144863	0.120585	0.865141	0.229624	logistic	10764	71	10693	NA	NA	0		FALSE	Acquired hemolytic anemias	hematopoietic
755.3	SCORE	NA	-0.178988	0.149468	0.836116	0.231111	logistic	16383	46	16337	NA	NA	0		FALSE	Congenital anomaly of fingers/toes	congenital anomalies
394.1	SCORE	NA	0.0673707	0.0563196	1.06969	0.23161	logistic	12958	378	12580	NA	NA	0		FALSE	Mitral valve stenosis and aortic valve stenosis	circulatory system
560	SCORE	NA	0.0386791	0.0323727	1.03944	0.232164	logistic	10105	1126	8979	NA	NA	0		FALSE	Intestinal obstruction without mention of hernia	digestive
704.12	SCORE	NA	0.110633	0.0927887	1.11698	0.23314	logistic	14632	122	14510	NA	NA	0		FALSE	Telogen effluvium	dermatologic
338.1	SCORE	NA	0.0248463	0.0209306	1.02516	0.235196	logistic	14364	2962	11402	NA	NA	0		FALSE	Acute pain	neurological
530.15	SCORE	NA	0.14143	0.119236	1.15192	0.235569	logistic	9626	73	9553	NA	NA	0		FALSE	Eosinophilic esophagitis	digestive
199	SCORE	NA	0.0318936	0.0269776	1.03241	0.237116	logistic	14493	1620	12873	NA	NA	0		FALSE	Neoplasm of uncertain behavior	neoplasms
287.31	SCORE	NA	-0.115	0.0974776	0.891367	0.238098	logistic	13940	111	13829	NA	NA	0		FALSE	Primary thrombocytopenia	hematopoietic
395.4	SCORE	NA	-0.122404	0.103875	0.884791	0.238644	logistic	12676	96	12580	NA	NA	0		FALSE	Nonrheumatic pulmonary valve disorders	circulatory system
376	SCORE	NA	-0.147149	0.124941	0.863165	0.238897	logistic	14372	66	14306	NA	NA	0		FALSE	Disorders of the orbit	sense organs
362.7	SCORE	NA	-0.171449	0.145574	0.842444	0.2389	logistic	14821	49	14772	NA	NA	0		FALSE	Hereditary retinal dystrophies	sense organs
333.4	SCORE	NA	-0.0908719	0.0773093	0.913135	0.239822	logistic	13648	176	13472	NA	NA	0		FALSE	Torsion dystonia	neurological
278.1	SCORE	NA	0.0213165	0.0181453	1.02155	0.240089	logistic	16644	4204	12440	NA	NA	0		FALSE	Obesity	endocrine/metabolic
173	SCORE	NA	0.0248625	0.0211845	1.02517	0.240549	logistic	15458	2866	12592	NA	NA	0		FALSE	Neoplasm of uncertain behavior of skin	neoplasms
291.8	SCORE	NA	-0.0550453	0.0469067	0.946442	0.240593	logistic	14360	490	13870	NA	NA	0		FALSE	Alteration of consciousness	mental disorders
145.2	SCORE	NA	-0.1443	0.123226	0.865628	0.241593	logistic	16480	68	16412	NA	NA	0		FALSE	Cancer of tongue	neoplasms
726.1	SCORE	NA	0.0294595	0.0251707	1.0299	0.241845	logistic	12950	1933	11017	NA	NA	0		FALSE	Enthesopathy	musculoskeletal
626.15	SCORE	NA	-0.10733	0.091705	0.898229	0.241846	logistic	10738	128	10610	NA	NA	0		FALSE	Infertility, female, associated with anovulation	genitourinary
278	SCORE	NA	0.0210599	0.017998	1.02128	0.24195	logistic	16736	4296	12440	NA	NA	0		FALSE	Overweight, obesity and other hyperalimentation	endocrine/metabolic
739	SCORE	NA	0.106805	0.0917098	1.11272	0.244184	logistic	14349	125	14224	NA	NA	0		FALSE	Contracture of joint	musculoskeletal
070.1	SCORE	NA	-0.142949	0.122972	0.866798	0.245055	logistic	12585	69	12516	NA	NA	0		FALSE	Viral hepatitis A	infectious diseases
560.3	SCORE	NA	-0.140519	0.121305	0.868908	0.246706	logistic	9051	72	8979	NA	NA	0		FALSE	Peritoneal or intestinal adhesions	digestive
508	SCORE	NA	0.0232769	0.0201107	1.02355	0.247092	logistic	15489	3562	11927	NA	NA	0		FALSE	Pulmonary collapse; interstitial and compensatory emphysema	respiratory
172.2	SCORE	NA	-0.0312042	0.0269837	0.969278	0.247513	logistic	14318	1726	12592	NA	NA	0		FALSE	Other non-epithelial cancer of skin	neoplasms
681.5	SCORE	NA	-0.0479444	0.0414616	0.953187	0.247536	logistic	14535	640	13895	NA	NA	0		FALSE	Cellulitis and abscess of leg, except foot	dermatologic
502	SCORE	NA	-0.045888	0.0396848	0.955149	0.247554	logistic	12645	718	11927	NA	NA	0		FALSE	Postinflammatory pulmonary fibrosis	respiratory
743.11	SCORE	NA	0.0279089	0.0241493	1.0283	0.247812	logistic	15110	2465	12645	NA	NA	0		FALSE	Osteoporosis NOS	musculoskeletal
722	SCORE	NA	0.0255398	0.0221107	1.02587	0.248055	logistic	15086	2637	12449	NA	NA	0		FALSE	Intervertebral disc disorders	musculoskeletal
579.8	SCORE	NA	-0.0465331	0.0403488	0.954533	0.248798	logistic	14159	669	13490	NA	NA	0		FALSE	Nonspecific abnormal findings in stool contents	digestive
979	SCORE	NA	0.0929562	0.0809001	1.09741	0.250546	logistic	16141	161	15980	NA	NA	0		FALSE	Adverse drug events and drug allergies	injuries & poisonings
686.4	SCORE	NA	-0.153023	0.133282	0.85811	0.25092	logistic	13954	59	13895	NA	NA	0		FALSE	Pyogenic granuloma	dermatologic
509.2	SCORE	NA	-0.0888275	0.0773851	0.915003	0.251025	logistic	12104	177	11927	NA	NA	0		FALSE	Respiratory insufficiency	respiratory
365.1	SCORE	NA	0.0653519	0.0570645	1.06753	0.252114	logistic	15204	330	14874	NA	NA	0		FALSE	Open-angle glaucoma	sense organs
428.2	SCORE	NA	0.0402065	0.0351349	1.04103	0.25248	logistic	10775	986	9789	NA	NA	0		FALSE	Heart failure NOS	circulatory system
513.31	SCORE	NA	0.103407	0.0904377	1.10894	0.252869	logistic	16063	127	15936	NA	NA	0		FALSE	Apnea	respiratory
696.4	SCORE	NA	-0.0470124	0.0411918	0.954076	0.253744	logistic	12513	646	11867	NA	NA	0		FALSE	Psoriasis	dermatologic
375.2	SCORE	NA	0.100688	0.0883157	1.10593	0.25425	logistic	14441	135	14306	NA	NA	0		FALSE	Epiphora	sense organs
550	SCORE	NA	0.0241644	0.0212153	1.02446	0.254699	logistic	16746	2830	13916	NA	NA	0		FALSE	Abdominal hernia	digestive
835	SCORE	NA	0.0516869	0.0454407	1.05305	0.255347	logistic	15993	518	15475	NA	NA	0		FALSE	Internal derangement of knee	injuries & poisonings
586.1	SCORE	NA	-0.187228	0.164828	0.829254	0.255997	logistic	12830	38	12792	NA	NA	0		FALSE	Anatomical abnormatilies of kidney and ureters	genitourinary
292.11	SCORE	NA	0.0730121	0.0644656	1.07574	0.257393	logistic	14126	256	13870	NA	NA	0		FALSE	Aphasia	mental disorders
755	SCORE	NA	-0.0826949	0.0731258	0.920632	0.258115	logistic	16532	195	16337	NA	NA	0		FALSE	Congenital anomalies of limbs	congenital anomalies
741.4	SCORE	NA	0.0390707	0.0347222	1.03984	0.260488	logistic	14668	923	13745	NA	NA	0		FALSE	Joint effusions	musculoskeletal
728.7	SCORE	NA	0.0422653	0.0375984	1.04317	0.26096	logistic	11797	780	11017	NA	NA	0		FALSE	Fasciitis	musculoskeletal
429.9	SCORE	NA	-0.0539454	0.0480045	0.947484	0.261117	logistic	10306	517	9789	NA	NA	0		FALSE	Cardiac complications, not elsewhere classified	circulatory system
038.1	SCORE	NA	0.0803088	0.071553	1.08362	0.261706	logistic	13919	205	13714	NA	NA	0		FALSE	Gram negative septicemia	infectious diseases
989	SCORE	NA	-0.0944478	0.084221	0.909875	0.262105	logistic	16692	147	16545	NA	NA	0		FALSE	Toxic effect of other substances, chiefly nonmedicinal as to source	injuries & poisonings
216	SCORE	NA	0.0212467	0.0189555	1.02147	0.262343	logistic	16511	3794	12717	NA	NA	0		FALSE	Benign neoplasm of skin	neoplasms
780	SCORE	NA	0.0708427	0.0632855	1.07341	0.262963	logistic	16746	263	16483	NA	NA	0		FALSE	Hypothermia/Chills	symptoms
476	SCORE	NA	-0.0225135	0.0201381	0.977738	0.263586	logistic	13868	3432	10436	NA	NA	0		FALSE	Allergic rhinitis	respiratory
459.1	SCORE	NA	0.0684958	0.0612964	1.0709	0.263801	logistic	14411	281	14130	NA	NA	0		FALSE	Hemorrhage NOS	circulatory system
453	SCORE	NA	-0.218727	0.196236	0.803541	0.265015	logistic	12149	28	12121	NA	NA	0		FALSE	Chronic venous hypertension	circulatory system
452	SCORE	NA	-0.0330786	0.0297667	0.967463	0.266455	logistic	13430	1309	12121	NA	NA	0		FALSE	Other venous embolism and thrombosis	circulatory system
513	SCORE	NA	0.0406339	0.0366008	1.04147	0.266916	logistic	16751	815	15936	NA	NA	0		FALSE	Respiratory abnormalities	respiratory
540.1	SCORE	NA	-0.0875674	0.0789017	0.916157	0.267073	logistic	16671	167	16504	NA	NA	0		FALSE	Appendicitis	digestive
696	SCORE	NA	-0.0441631	0.03983	0.956798	0.26752	logistic	12561	694	11867	NA	NA	0		FALSE	Psoriasis and related disorders	dermatologic
644	SCORE	NA	0.0551933	0.0499511	1.05674	0.269182	logistic	16755	455	16300	NA	NA	0		FALSE	Anemia during pregnancy	pregnancy complications
229	SCORE	NA	0.0706024	0.0640323	1.07315	0.270198	logistic	16754	257	16497	NA	NA	0		FALSE	Benign neoplasm of unspecified sites	neoplasms
712	SCORE	NA	0.200575	0.182059	1.2221	0.270592	logistic	14147	31	14116	NA	NA	0		FALSE	Infective connective tissue disorders	musculoskeletal
204.21	SCORE	NA	0.106053	0.0963005	1.11188	0.270777	logistic	15824	111	15713	NA	NA	0		FALSE	Myeloid leukemia, acute	neoplasms
149.1	SCORE	NA	0.177907	0.161766	1.19471	0.271428	logistic	16451	39	16412	NA	NA	0		FALSE	Cancer of oropharynx	neoplasms
535.8	SCORE	NA	0.0523131	0.0475856	1.05371	0.271616	logistic	14402	474	13928	NA	NA	0		FALSE	Other specified gastritis	digestive
276.42	SCORE	NA	0.0683304	0.0623768	1.07072	0.273322	logistic	12492	275	12217	NA	NA	0		FALSE	Alkalosis	endocrine/metabolic
426.4	SCORE	NA	0.133243	0.121702	1.14253	0.27359	logistic	7914	70	7844	NA	NA	0		FALSE	Anomalous atrioventricular excitation	circulatory system
389.3	SCORE	NA	-0.162642	0.148656	0.849895	0.273918	logistic	11544	48	11496	NA	NA	0		FALSE	Degenerative and vascular disorders of ear	sense organs
447	SCORE	NA	0.0386495	0.0353922	1.03941	0.274818	logistic	13980	942	13038	NA	NA	0		FALSE	Other disorders of arteries and arterioles	circulatory system
272.11	SCORE	NA	0.0245764	0.0225311	1.02488	0.275372	logistic	12616	3681	8935	NA	NA	0		FALSE	Hypercholesterolemia	endocrine/metabolic
743.21	SCORE	NA	0.113028	0.10365	1.11966	0.275502	logistic	12744	99	12645	NA	NA	0		FALSE	Pathologic fracture of vertebrae	musculoskeletal
747.11	SCORE	NA	-0.0493114	0.0452261	0.951885	0.275567	logistic	16036	519	15517	NA	NA	0		FALSE	Cardiac shunt/ heart septal defect	congenital anomalies
530.12	SCORE	NA	-0.107126	0.0983672	0.898413	0.276137	logistic	9662	109	9553	NA	NA	0		FALSE	Ulcer of esophagus	digestive
613.7	SCORE	NA	0.049634	0.0456053	1.05089	0.276446	logistic	14933	518	14415	NA	NA	0		FALSE	Other signs and symptoms in breast	genitourinary
451	SCORE	NA	0.0635566	0.0584963	1.06562	0.277255	logistic	12439	318	12121	NA	NA	0		FALSE	Phlebitis and thrombophlebitis	circulatory system
574	SCORE	NA	-0.0326624	0.0301791	0.967865	0.279125	logistic	16029	1241	14788	NA	NA	0		FALSE	Cholelithiasis and cholecystitis	digestive
327	SCORE	NA	0.0213121	0.0197312	1.02154	0.280088	logistic	15460	3475	11985	NA	NA	0		FALSE	Sleep disorders	neurological
733.4	SCORE	NA	0.0833312	0.0772442	1.0869	0.280676	logistic	11560	175	11385	NA	NA	0		FALSE	Aseptic necrosis of bone	musculoskeletal
290.12	SCORE	NA	0.207771	0.192604	1.23093	0.280701	logistic	13899	29	13870	NA	NA	0		FALSE	Dementia with cerebral degenerations	mental disorders
426.8	SCORE	NA	0.0460812	0.0427387	1.04716	0.280941	logistic	8452	608	7844	NA	NA	0		FALSE	Other cardiac conduction disorders	circulatory system
272.1	SCORE	NA	0.0190371	0.0176928	1.01922	0.281936	logistic	16728	7793	8935	NA	NA	0		FALSE	Hyperlipidemia	endocrine/metabolic
618.2	SCORE	NA	0.0639897	0.0595404	1.06608	0.282497	logistic	16233	303	15930	NA	NA	0		FALSE	Uterine/Uterovaginal prolapse	genitourinary
743	SCORE	NA	0.0210375	0.0196097	1.02126	0.283355	logistic	16692	4047	12645	NA	NA	0		FALSE	Osteoporosis, osteopenia and pathological fracture	musculoskeletal
513.3	SCORE	NA	0.0626373	0.0584605	1.06464	0.283969	logistic	16245	309	15936	NA	NA	0		FALSE	Hypoventilation	respiratory
079.9	SCORE	NA	0.0478742	0.0447057	1.04904	0.284226	logistic	13054	538	12516	NA	NA	0		FALSE	Viremia, NOS	infectious diseases
525	SCORE	NA	0.0611103	0.0571391	1.06302	0.284844	logistic	15640	322	15318	NA	NA	0		FALSE	Other diseases of the teeth and supporting structures	digestive
701.3	SCORE	NA	0.0782905	0.0732483	1.08144	0.285143	logistic	13958	200	13758	NA	NA	0		FALSE	Circumscribed scleroderma	dermatologic
250.14	SCORE	NA	-0.139326	0.130605	0.869945	0.286075	logistic	11382	62	11320	NA	NA	0		FALSE	Type 1 diabetes with neurological manifestations	endocrine/metabolic
531.2	SCORE	NA	0.0541133	0.0507742	1.0556	0.286531	logistic	16436	415	16021	NA	NA	0		FALSE	Gastric ulcer	digestive
593.1	SCORE	NA	-0.058447	0.0549044	0.943228	0.287092	logistic	12538	351	12187	NA	NA	0		FALSE	Gross hematuria	genitourinary
427.61	SCORE	NA	-0.043036	0.0404318	0.957877	0.287142	logistic	8595	751	7844	NA	NA	0		FALSE	Supraventricular premature beats	circulatory system
585.34	SCORE	NA	-0.0553206	0.0522164	0.946182	0.289395	logistic	13188	396	12792	NA	NA	0		FALSE	Chronic Kidney Disease, Stage IV	genitourinary
271	SCORE	NA	0.0265247	0.0250502	1.02688	0.289663	logistic	16309	1895	14414	NA	NA	0		FALSE	Disorders of carbohydrate transport and metabolism	endocrine/metabolic
701.1	SCORE	NA	0.0885549	0.0838424	1.09259	0.290874	logistic	13909	151	13758	NA	NA	0		FALSE	Keratoderma, acquired	dermatologic
426.32	SCORE	NA	0.0483089	0.0458002	1.04949	0.291528	logistic	8430	586	7844	NA	NA	0		FALSE	Left bundle branch block	circulatory system
550.6	SCORE	NA	0.0482994	0.0458257	1.04948	0.291891	logistic	14433	517	13916	NA	NA	0		FALSE	Incisional hernia	digestive
781	SCORE	NA	-0.0290675	0.0276146	0.971351	0.292519	logistic	16486	1505	14981	NA	NA	0		FALSE	Symptoms involving nervous and musculoskeletal systems	symptoms
340.1	SCORE	NA	0.0440527	0.0418676	1.04504	0.292712	logistic	12861	620	12241	NA	NA	0		FALSE	Migrain with aura	neurological
053.1	SCORE	NA	0.0932262	0.0887696	1.09771	0.293624	logistic	12650	134	12516	NA	NA	0		FALSE	Herpes zoster with nervous system complications	infectious diseases
303.4	SCORE	NA	-0.121434	0.11563	0.885649	0.293629	logistic	8763	79	8684	NA	NA	0		FALSE	Somatoform disorder	mental disorders
426.7	SCORE	NA	0.0223315	0.0213751	1.02258	0.296141	logistic	11488	3644	7844	NA	NA	0		FALSE	Abnormal electrocardiogram [ECG] [EKG]	circulatory system
705.8	SCORE	NA	0.044668	0.0427693	1.04568	0.296303	logistic	14025	596	13429	NA	NA	0		FALSE	Hyperhidrosis	dermatologic
709	SCORE	NA	-0.0418459	0.0401519	0.959018	0.297324	logistic	12666	685	11981	NA	NA	0		FALSE	Diffuse diseases of connective tissue	dermatologic
204.2	SCORE	NA	0.0931652	0.0894498	1.09764	0.297627	logistic	15842	129	15713	NA	NA	0		FALSE	Myeloid leukemia	neoplasms
333.1	SCORE	NA	0.0681931	0.0655019	1.07057	0.297836	logistic	13722	250	13472	NA	NA	0		FALSE	Essential tremor	neurological
286.8	SCORE	NA	0.0558874	0.0537263	1.05748	0.298236	logistic	14198	369	13829	NA	NA	0		FALSE	Hypercoagulable state	hematopoietic
282	SCORE	NA	0.0839362	0.0807595	1.08756	0.298649	logistic	10855	162	10693	NA	NA	0		FALSE	Hereditary hemolytic anemias	hematopoietic
318	SCORE	NA	0.030644	0.0295318	1.03112	0.299427	logistic	15638	1295	14343	NA	NA	0		FALSE	Tobacco use disorder	mental disorders
972	SCORE	NA	0.233261	0.225688	1.26271	0.301344	logistic	16001	21	15980	NA	NA	0		FALSE	Poisoning by agents primarily affecting the cardiovascular system	injuries & poisonings
286.3	SCORE	NA	-0.0734988	0.071157	0.929137	0.301646	logistic	14042	213	13829	NA	NA	0		FALSE	Coagulation defects complicating pregnancy or postpartum	hematopoietic
290.2	SCORE	NA	-0.0629307	0.0609748	0.939009	0.302036	logistic	14163	293	13870	NA	NA	0		FALSE	Delirium due to conditions classified elsewhere	mental disorders
303.3	SCORE	NA	0.061484	0.0596506	1.06341	0.302664	logistic	8987	303	8684	NA	NA	0		FALSE	Psychogenic disorder	mental disorders
456	SCORE	NA	-0.0450397	0.0437485	0.955959	0.303237	logistic	12705	584	12121	NA	NA	0		FALSE	Chronic venous insufficiency [CVI]	circulatory system
785	SCORE	NA	-0.0167364	0.0162577	0.983403	0.303269	logistic	16639	6439	10200	NA	NA	0		FALSE	Abdominal pain	symptoms
433.12	SCORE	NA	0.0645405	0.0627661	1.06667	0.303823	logistic	14248	273	13975	NA	NA	0		FALSE	Cerebral atherosclerosis	circulatory system
315.2	SCORE	NA	-0.185979	0.180966	0.830291	0.30409	logistic	15865	32	15833	NA	NA	0		FALSE	Speech and language disorder	mental disorders
474.2	SCORE	NA	0.0673879	0.0655922	1.06971	0.304243	logistic	10689	253	10436	NA	NA	0		FALSE	Chronic tonsillitis and adenoiditis	respiratory
840.3	SCORE	NA	0.0617174	0.0600841	1.06366	0.304334	logistic	14628	294	14334	NA	NA	0		FALSE	Joint/ligament sprain	injuries & poisonings
575.7	SCORE	NA	-0.0535818	0.0521847	0.947828	0.304527	logistic	15180	392	14788	NA	NA	0		FALSE	Other disorders of gallbladder	digestive
245.2	SCORE	NA	0.0389268	0.0379341	1.03969	0.304811	logistic	11272	778	10494	NA	NA	0		FALSE	Chronic thyroiditis	endocrine/metabolic
723	SCORE	NA	0.06296	0.061396	1.06498	0.30514	logistic	12730	281	12449	NA	NA	0		FALSE	Other disorders of cervical region	musculoskeletal
371.21	SCORE	NA	0.06958	0.0680004	1.07206	0.3062	logistic	14509	227	14282	NA	NA	0		FALSE	Allergic conjunctivitis	sense organs
272	SCORE	NA	0.0180614	0.0176627	1.01823	0.306509	logistic	16750	7815	8935	NA	NA	0		FALSE	Disorders of lipoid metabolism	endocrine/metabolic
371.2	SCORE	NA	0.0655059	0.0642522	1.0677	0.30796	logistic	14537	255	14282	NA	NA	0		FALSE	Conjunctivitis, noninfectious	sense organs
204.12	SCORE	NA	-0.113214	0.111224	0.892959	0.308727	logistic	15798	85	15713	NA	NA	0		FALSE	Lymphoid leukemia, chronic	neoplasms
041.12	SCORE	NA	-0.080543	0.0791696	0.922615	0.308988	logistic	13879	165	13714	NA	NA	0		FALSE	Methicillin resistant Staphylococcus aureus	infectious diseases
278.11	SCORE	NA	0.0276833	0.0272302	1.02807	0.309325	logistic	14020	1580	12440	NA	NA	0		FALSE	Morbid obesity	endocrine/metabolic
454	SCORE	NA	-0.0431571	0.0424552	0.957761	0.309375	logistic	12741	620	12121	NA	NA	0		FALSE	Varicose veins	circulatory system
200.1	SCORE	NA	-0.179757	0.176964	0.835473	0.309733	logistic	13584	33	13551	NA	NA	0		FALSE	Polycythemia vera	neoplasms
597.8	SCORE	NA	0.083856	0.0827058	1.08747	0.310627	logistic	15212	155	15057	NA	NA	0		FALSE	Urethral hypermobility/ISD	genitourinary
198.6	SCORE	NA	-0.0436088	0.043019	0.957328	0.310721	logistic	13460	587	12873	NA	NA	0		FALSE	Secondary malignancy of bone	neoplasms
287.1	SCORE	NA	0.0600104	0.0592242	1.06185	0.310929	logistic	14132	303	13829	NA	NA	0		FALSE	Spontaneous ecchymoses	hematopoietic
255.3	SCORE	NA	0.225513	0.222848	1.25296	0.311557	logistic	13901	21	13880	NA	NA	0		FALSE	Adrenogenital disorders	endocrine/metabolic
080	SCORE	NA	-0.042863	0.0423755	0.958043	0.311776	logistic	16414	599	15815	NA	NA	0		FALSE	Postoperative infection	infectious diseases
755.4	SCORE	NA	-0.193025	0.190997	0.824461	0.312199	logistic	16365	28	16337	NA	NA	0		FALSE	Congenital anomalies of upper limb, including shoulder girdle	congenital anomalies
772.6	SCORE	NA	0.0732267	0.0724814	1.07597	0.31236	logistic	15189	201	14988	NA	NA	0		FALSE	Facial weakness	symptoms
569	SCORE	NA	0.0258985	0.0256502	1.02624	0.312648	logistic	15203	1778	13425	NA	NA	0		FALSE	Other disorders of intestine	digestive
536	SCORE	NA	0.0352242	0.0349321	1.03585	0.313281	logistic	14834	906	13928	NA	NA	0		FALSE	Disorders of function of stomach	digestive
571.81	SCORE	NA	0.0697611	0.0693436	1.07225	0.314406	logistic	13624	220	13404	NA	NA	0		FALSE	Portal hypertension	digestive
195.3	SCORE	NA	-0.0786537	0.078268	0.92436	0.314932	logistic	13045	172	12873	NA	NA	0		FALSE	Malignant neoplasm of head, face, and neck	neoplasms
394.2	SCORE	NA	0.0428372	0.042637	1.04377	0.315043	logistic	13233	653	12580	NA	NA	0		FALSE	Mitral valve disease	circulatory system
745	SCORE	NA	0.016468	0.0164059	1.0166	0.315483	logistic	16613	6173	10440	NA	NA	0		FALSE	Pain in joint	musculoskeletal
597	SCORE	NA	0.0667303	0.0665196	1.06901	0.31578	logistic	15299	242	15057	NA	NA	0		FALSE	Other disorders of urethra and urinary tract	genitourinary
512.1	SCORE	NA	0.0446916	0.0445904	1.04571	0.316213	logistic	9011	561	8450	NA	NA	0		FALSE	Wheezing	respiratory
655	SCORE	NA	0.0318657	0.0319159	1.03238	0.318071	logistic	16719	1305	15414	NA	NA	0		FALSE	Known or suspected fetal abnormality affecting management of mother	pregnancy complications
627.4	SCORE	NA	-0.0912332	0.0913824	0.912805	0.318102	logistic	10735	125	10610	NA	NA	0		FALSE	Premenopausal menorrhagia	genitourinary
428.1	SCORE	NA	0.026455	0.0265009	1.02681	0.31815	logistic	11860	2071	9789	NA	NA	0		FALSE	Congestive heart failure (CHF) NOS	circulatory system
418.1	SCORE	NA	0.046176	0.0463156	1.04726	0.318771	logistic	12027	507	11520	NA	NA	0		FALSE	Precordial pain	circulatory system
496.1	SCORE	NA	0.0380681	0.0382255	1.0388	0.319308	logistic	12661	779	11882	NA	NA	0		FALSE	Emphysema	respiratory
514.2	SCORE	NA	0.0246903	0.0248047	1.025	0.319547	logistic	14695	2029	12666	NA	NA	0		FALSE	Solitary pulmonary nodule	respiratory
523.1	SCORE	NA	0.156921	0.157955	1.1699	0.320488	logistic	15360	42	15318	NA	NA	0		FALSE	Gingivitis	digestive
586.4	SCORE	NA	0.0437567	0.0441234	1.04473	0.321349	logistic	13346	554	12792	NA	NA	0		FALSE	Stricture/obstruction of ureter	genitourinary
452.2	SCORE	NA	-0.0323234	0.0327086	0.968193	0.323044	logistic	13189	1068	12121	NA	NA	0		FALSE	Deep vein thrombosis [DVT]	circulatory system
350.6	SCORE	NA	0.0565255	0.0572109	1.05815	0.323143	logistic	15142	326	14816	NA	NA	0		FALSE	Disturbances of sensation of smell and taste	neurological
783	SCORE	NA	0.0220455	0.0223333	1.02229	0.323587	logistic	16709	2429	14280	NA	NA	0		FALSE	Fever of unknown origin	symptoms
150	SCORE	NA	0.171928	0.17418	1.18759	0.323608	logistic	14719	35	14684	NA	NA	0		FALSE	Cancer of esophagus	neoplasms
440.2	SCORE	NA	0.0498517	0.0505112	1.05112	0.323671	logistic	13476	438	13038	NA	NA	0		FALSE	Atherosclerosis of the extremities	circulatory system
377	SCORE	NA	0.0538044	0.0545526	1.05528	0.323993	logistic	14662	356	14306	NA	NA	0		FALSE	Disorders of optic nerve and visual pathways	sense organs
610.3	SCORE	NA	0.133216	0.135567	1.1425	0.325777	logistic	11303	57	11246	NA	NA	0		FALSE	Fibrosclerosis of breast	genitourinary
444.2	SCORE	NA	0.196354	0.199949	1.21696	0.32609	logistic	13064	26	13038	NA	NA	0		FALSE	Embolism and thrombosis of abdominal aorta	circulatory system
217	SCORE	NA	0.0330832	0.0337682	1.03364	0.327226	logistic	13694	977	12717	NA	NA	0		FALSE	Vascular hamartomas and non-neoplastic nevi	neoplasms
365	SCORE	NA	0.0345709	0.0354523	1.03518	0.329491	logistic	15779	905	14874	NA	NA	0		FALSE	Glaucoma	sense organs
255.1	SCORE	NA	0.0722482	0.0743521	1.07492	0.331198	logistic	14070	190	13880	NA	NA	0		FALSE	Adrenal hyperfunction	endocrine/metabolic
295.2	SCORE	NA	-0.144499	0.149409	0.865456	0.333474	logistic	8731	47	8684	NA	NA	0		FALSE	Paranoid disorders	mental disorders
348	SCORE	NA	0.0354607	0.036691	1.0361	0.33381	logistic	14285	813	13472	NA	NA	0		FALSE	Other conditions of brain	neurological
803.1	SCORE	NA	-0.0645906	0.0669241	0.937451	0.334478	logistic	14139	239	13900	NA	NA	0		FALSE	Fracture of humerus	injuries & poisonings
352.1	SCORE	NA	0.0692476	0.0717954	1.0717	0.334788	logistic	14545	204	14341	NA	NA	0		FALSE	Trigeminal nerve disorders [CN5]	neurological
250	SCORE	NA	0.0211691	0.0219705	1.02139	0.335283	logistic	14131	2811	11320	NA	NA	0		FALSE	Diabetes mellitus	endocrine/metabolic
472	SCORE	NA	-0.0290691	0.0302351	0.971349	0.336334	logistic	11744	1308	10436	NA	NA	0		FALSE	Chronic pharyngitis and nasopharyngitis	respiratory
465.2	SCORE	NA	-0.0259482	0.0270554	0.974386	0.33752	logistic	14132	1622	12510	NA	NA	0		FALSE	Acute pharyngitis	respiratory
078	SCORE	NA	-0.0309984	0.0323298	0.969477	0.33765	logistic	13588	1072	12516	NA	NA	0		FALSE	Viral warts & HPV	infectious diseases
427.1	SCORE	NA	-0.0264056	0.0276365	0.97394	0.339345	logistic	9650	1806	7844	NA	NA	0		FALSE	Paroxysmal tachycardia, unspecified	circulatory system
568	SCORE	NA	0.0314235	0.032899	1.03192	0.339502	logistic	14452	1027	13425	NA	NA	0		FALSE	Other disorders of peritoneum	digestive
250.2	SCORE	NA	0.0212494	0.0222485	1.02148	0.339531	logistic	14054	2734	11320	NA	NA	0		FALSE	Type 2 diabetes	endocrine/metabolic
271.3	SCORE	NA	0.0239092	0.0251639	1.0242	0.342042	logistic	16292	1878	14414	NA	NA	0		FALSE	Intestinal disaccharidase deficiencies and disaccharide malabsorption	endocrine/metabolic
771.1	SCORE	NA	0.0216222	0.0227686	1.02186	0.342291	logistic	15476	2368	13108	NA	NA	0		FALSE	Swelling of limb	symptoms
202.21	SCORE	NA	-0.101239	0.106611	0.903717	0.342306	logistic	15805	92	15713	NA	NA	0		FALSE	Nodular lymphoma	neoplasms
686.5	SCORE	NA	0.164085	0.172882	1.17831	0.342562	logistic	13930	35	13895	NA	NA	0		FALSE	Pyoderma	dermatologic
503	SCORE	NA	0.0312654	0.0330843	1.03176	0.344647	logistic	13007	1080	11927	NA	NA	0		FALSE	Pulmonary congestion and hypostasis	respiratory
561	SCORE	NA	0.017802	0.0188651	1.01796	0.34535	logistic	13334	4355	8979	NA	NA	0		FALSE	Symptoms involving digestive system	digestive
531.4	SCORE	NA	-0.0653622	0.0693303	0.936728	0.345801	logistic	16240	219	16021	NA	NA	0		FALSE	Peptic ulcer, site unspecified	digestive
750.21	SCORE	NA	-0.0887299	0.0943052	0.915093	0.346766	logistic	16130	118	16012	NA	NA	0		FALSE	Congenital anomalies of intestine	congenital anomalies
510.2	SCORE	NA	-0.0660453	0.0706187	0.936088	0.349666	logistic	15099	208	14891	NA	NA	0		FALSE	Lung transplant	respiratory
519.2	SCORE	NA	-0.0791829	0.0848965	0.923871	0.350975	logistic	15069	146	14923	NA	NA	0		FALSE	Respiratory complications	respiratory
430.2	SCORE	NA	-0.0672223	0.0720915	0.934987	0.3511	logistic	14175	200	13975	NA	NA	0		FALSE	Intracerebral hemorrhage	circulatory system
772.3	SCORE	NA	0.0414398	0.0444965	1.04231	0.351697	logistic	15532	544	14988	NA	NA	0		FALSE	Muscle weakness	symptoms
700	SCORE	NA	-0.0639493	0.0687831	0.938053	0.352513	logistic	13984	226	13758	NA	NA	0		FALSE	Corns and callosities	dermatologic
198.7	SCORE	NA	-0.0813788	0.0876002	0.921844	0.3529	logistic	13010	137	12873	NA	NA	0		FALSE	Secondary malignant neoplasm of skin	neoplasms
377.3	SCORE	NA	0.0717756	0.0774493	1.07441	0.35406	logistic	14481	175	14306	NA	NA	0		FALSE	Optic neuritis/neuropathy	sense organs
627.1	SCORE	NA	-0.0347249	0.0375027	0.965871	0.354482	logistic	11420	810	10610	NA	NA	0		FALSE	Postmenopausal bleeding	genitourinary
728.2	SCORE	NA	-0.100951	0.10941	0.903977	0.356172	logistic	11103	86	11017	NA	NA	0		FALSE	Laxity of ligament or hypermobility syndrome	musculoskeletal
204.4	SCORE	NA	-0.0969942	0.105139	0.907561	0.35625	logistic	15808	95	15713	NA	NA	0		FALSE	Multiple myeloma	neoplasms
709.7	SCORE	NA	-0.0607544	0.0658887	0.941054	0.356489	logistic	12225	244	11981	NA	NA	0		FALSE	Unspecified diffuse connective tissue disease	dermatologic
244.1	SCORE	NA	0.0349873	0.0379645	1.03561	0.356748	logistic	11270	776	10494	NA	NA	0		FALSE	Secondary hypothyroidism	endocrine/metabolic
375.1	SCORE	NA	0.031174	0.0339172	1.03167	0.358032	logistic	15280	974	14306	NA	NA	0		FALSE	Dry eyes	sense organs
747.12	SCORE	NA	-0.0501054	0.0545819	0.951129	0.358627	logistic	15871	354	15517	NA	NA	0		FALSE	Valvular heart disease/ heart chambers	congenital anomalies
358	SCORE	NA	-0.111366	0.121762	0.894611	0.36039	logistic	15306	70	15236	NA	NA	0		FALSE	Myoneural disorders	neurological
174.3	SCORE	NA	0.0920522	0.100732	1.09642	0.360805	logistic	11460	103	11357	NA	NA	0		FALSE	Neoplasm of uncertain behavior of breast	neoplasms
535.1	SCORE	NA	-0.0688837	0.0754646	0.933435	0.36135	logistic	14114	186	13928	NA	NA	0		FALSE	Acute gastritis	digestive
507	SCORE	NA	0.0208615	0.0228766	1.02108	0.361814	logistic	14507	2580	11927	NA	NA	0		FALSE	Pleurisy; pleural effusion	respiratory
579	SCORE	NA	0.0258002	0.0283154	1.02614	0.362206	logistic	14925	1435	13490	NA	NA	0		FALSE	Other symptoms involving abdomen and pelvis	digestive
727.4	SCORE	NA	0.0445042	0.0489163	1.04551	0.362926	logistic	11462	445	11017	NA	NA	0		FALSE	Ganglion and cyst of synovium, tendon, and bursa	musculoskeletal
246.7	SCORE	NA	0.0418896	0.0460751	1.04278	0.363266	logistic	11008	514	10494	NA	NA	0		FALSE	Abnormal results of function study of thyroid	endocrine/metabolic
721	SCORE	NA	0.0219438	0.0241541	1.02219	0.363619	logistic	14602	2153	12449	NA	NA	0		FALSE	Spondylosis and allied disorders	musculoskeletal
288	SCORE	NA	0.0227306	0.0250333	1.02299	0.36387	logistic	14176	1910	12266	NA	NA	0		FALSE	Diseases of white blood cells	hematopoietic
710.11	SCORE	NA	-0.111406	0.122718	0.894575	0.36397	logistic	14186	70	14116	NA	NA	0		FALSE	Acute osteomyelitis	musculoskeletal
367.2	SCORE	NA	0.0273835	0.0302616	1.02776	0.365522	logistic	15770	1231	14539	NA	NA	0		FALSE	Astigmatism	sense organs
286.4	SCORE	NA	0.0682778	0.0755818	1.07066	0.366333	logistic	14013	184	13829	NA	NA	0		FALSE	Acquired coagulation factor deficiency	hematopoietic
550.2	SCORE	NA	0.0228709	0.0253473	1.02313	0.366896	logistic	15805	1889	13916	NA	NA	0		FALSE	Diaphragmatic hernia	digestive
428.3	SCORE	NA	0.0302028	0.0334747	1.03066	0.366919	logistic	10926	1137	9789	NA	NA	0		FALSE	Heart failure with reduced EF [Systolic or combined heart failure]	circulatory system
375	SCORE	NA	0.0753844	0.0835744	1.0783	0.367055	logistic	14457	151	14306	NA	NA	0		FALSE	Disorders of lacrimal system	sense organs
636	SCORE	NA	0.036144	0.0400866	1.03681	0.367244	logistic	16161	753	15408	NA	NA	0		FALSE	Early or threatened labor; hemorrhage in early pregnancy	pregnancy complications
295.3	SCORE	NA	-0.0731627	0.0811492	0.92945	0.367279	logistic	8846	162	8684	NA	NA	0		FALSE	Psychosis	mental disorders
339	SCORE	NA	-0.019591	0.0217938	0.9806	0.36869	logistic	14904	2663	12241	NA	NA	0		FALSE	Other headache syndromes	neurological
681.7	SCORE	NA	-0.0443048	0.0494382	0.956662	0.370164	logistic	14329	434	13895	NA	NA	0		FALSE	Cellulitis and abscess of trunk	dermatologic
362.9	SCORE	NA	0.120468	0.134451	1.12802	0.370254	logistic	14830	58	14772	NA	NA	0		FALSE	Retinal edema	sense organs
939	SCORE	NA	0.0196512	0.0219583	1.01985	0.370822	logistic	14657	2647	12010	NA	NA	0		FALSE	Atopic/contact dermatitis due to other or unspecified	dermatologic
241.2	SCORE	NA	0.0283905	0.0317616	1.0288	0.371396	logistic	11651	1157	10494	NA	NA	0		FALSE	Nontoxic multinodular goiter	endocrine/metabolic
655.1	SCORE	NA	0.0355789	0.0400192	1.03622	0.373978	logistic	16172	758	15414	NA	NA	0		FALSE	Abnormality in fetal heart rate or rhythm	pregnancy complications
442.11	SCORE	NA	0.0574446	0.0647363	1.05913	0.374884	logistic	13302	264	13038	NA	NA	0		FALSE	Abdominal aortic aneurysm	circulatory system
598	SCORE	NA	0.0417951	0.0471371	1.04268	0.375255	logistic	16480	482	15998	NA	NA	0		FALSE	Abnormal findings on examination of urine	genitourinary
686	SCORE	NA	-0.0353871	0.0399855	0.965232	0.376158	logistic	14574	679	13895	NA	NA	0		FALSE	Other local infections of skin and subcutaneous tissue	dermatologic
295.1	SCORE	NA	0.173044	0.195709	1.18892	0.376594	logistic	8711	27	8684	NA	NA	0		FALSE	Schizophrenia	mental disorders
394.3	SCORE	NA	-0.115159	0.130277	0.891225	0.376723	logistic	12646	66	12580	NA	NA	0		FALSE	Aortic valve disease	circulatory system
379.9	SCORE	NA	0.0524799	0.0593725	1.05388	0.376745	logistic	14605	299	14306	NA	NA	0		FALSE	Pain, swelling or discharge of eye	sense organs
610.8	SCORE	NA	0.0473923	0.0536208	1.04853	0.376782	logistic	11618	372	11246	NA	NA	0		FALSE	Other specified benign mammary dysplasias	genitourinary
871.1	SCORE	NA	-0.0773347	0.0875434	0.92558	0.377027	logistic	14681	135	14546	NA	NA	0		FALSE	Open wound of hand except finger(s)	injuries & poisonings
159.2	SCORE	NA	-0.113534	0.128608	0.892673	0.377349	logistic	14747	63	14684	NA	NA	0		FALSE	Malignant neoplasm of small intestine, including duodenum	neoplasms
368	SCORE	NA	0.0236117	0.0268087	1.02389	0.378454	logistic	16627	1589	15038	NA	NA	0		FALSE	Visual disturbances	sense organs
555.21	SCORE	NA	0.0632729	0.0720103	1.06532	0.379583	logistic	9185	206	8979	NA	NA	0		FALSE	Ulcerative colitis (chronic)	digestive
411.9	SCORE	NA	-0.0724928	0.0825703	0.930072	0.379969	logistic	12978	156	12822	NA	NA	0		FALSE	Other acute and subacute forms of ischemic heart disease	circulatory system
573.7	SCORE	NA	0.0413721	0.0471979	1.04224	0.380722	logistic	13892	488	13404	NA	NA	0		FALSE	Abnormal results of function study of liver	digestive
300.13	SCORE	NA	0.0683577	0.0780275	1.07075	0.380991	logistic	8859	175	8684	NA	NA	0		FALSE	Phobia	mental disorders
191.1	SCORE	NA	-0.0605125	0.0691088	0.941282	0.381241	logistic	16189	218	15971	NA	NA	0		FALSE	Cancer of brain and nervous system	neoplasms
741	SCORE	NA	0.0197399	0.0225507	1.01994	0.381381	logistic	16167	2422	13745	NA	NA	0		FALSE	Symptoms and disorders of the joints	musculoskeletal
586.12	SCORE	NA	-0.193035	0.220706	0.824453	0.381779	logistic	12813	21	12792	NA	NA	0		FALSE	Vesicoureteral reflux	genitourinary
427.5	SCORE	NA	-0.026174	0.0299478	0.974166	0.382125	logistic	9280	1436	7844	NA	NA	0		FALSE	Arrhythmia (cardiac) NOS	circulatory system
306.1	SCORE	NA	0.0416089	0.0476902	1.04249	0.382945	logistic	9222	538	8684	NA	NA	0		FALSE	Mental disorders durring/after pregnancy	mental disorders
301.2	SCORE	NA	0.125574	0.143948	1.1338	0.383015	logistic	8734	50	8684	NA	NA	0		FALSE	Antisocial/borderline personality disorder	mental disorders
497	SCORE	NA	0.0351548	0.0403008	1.03578	0.383039	logistic	12554	672	11882	NA	NA	0		FALSE	Bronchitis	respiratory
253.5	SCORE	NA	0.107758	0.123722	1.11378	0.383772	logistic	13948	68	13880	NA	NA	0		FALSE	Pituitary dwarfism	endocrine/metabolic
369.5	SCORE	NA	0.0311028	0.0358234	1.03159	0.385271	logistic	15138	856	14282	NA	NA	0		FALSE	Conjunctivitis, infectious	sense organs
427.42	SCORE	NA	0.0632826	0.0729517	1.06533	0.38569	logistic	8045	201	7844	NA	NA	0		FALSE	Cardiac arrest	circulatory system
575	SCORE	NA	-0.0277728	0.0320662	0.972609	0.386431	logistic	15869	1081	14788	NA	NA	0		FALSE	Other biliary tract disease	digestive
536.3	SCORE	NA	0.0460706	0.0531961	1.04715	0.386462	logistic	14303	375	13928	NA	NA	0		FALSE	Gastroparesis	digestive
292.4	SCORE	NA	-0.0292642	0.0338169	0.97116	0.386836	logistic	14861	991	13870	NA	NA	0		FALSE	Altered mental status	mental disorders
790	SCORE	NA	-0.0592976	0.0687172	0.942426	0.38818	logistic	13782	226	13556	NA	NA	0		FALSE	Nonspecific findings on examination of blood	symptoms
588.1	SCORE	NA	-0.106692	0.12392	0.898803	0.38925	logistic	12860	68	12792	NA	NA	0		FALSE	Renal osteodystrophy	genitourinary
348.8	SCORE	NA	0.0454304	0.0528661	1.04648	0.390148	logistic	13856	384	13472	NA	NA	0		FALSE	Encephalopathy, not elsewhere classified	neurological
952	SCORE	NA	-0.140278	0.163421	0.869116	0.390679	logistic	16742	39	16703	NA	NA	0		FALSE	Spinal cord injury without evidence of spinal bone injury	injuries & poisonings
528.41	SCORE	NA	-0.138924	0.161926	0.870295	0.390923	logistic	14999	40	14959	NA	NA	0		FALSE	Cyst of the salivary gland	digestive
374.1	SCORE	NA	0.0854009	0.0995678	1.08915	0.391049	logistic	14390	108	14282	NA	NA	0		FALSE	Ectropion or entropion	sense organs
158	SCORE	NA	0.0443599	0.0518122	1.04536	0.391906	logistic	15086	402	14684	NA	NA	0		FALSE	Neoplasm of unspecified nature of digestive system	neoplasms
496	SCORE	NA	0.0218272	0.0255436	1.02207	0.392824	logistic	13871	1989	11882	NA	NA	0		FALSE	Chronic airway obstruction	respiratory
727.2	SCORE	NA	0.0767024	0.0899338	1.07972	0.393728	logistic	11147	130	11017	NA	NA	0		FALSE	Bursitis disorders	musculoskeletal
703	SCORE	NA	0.040113	0.0470345	1.04093	0.393747	logistic	14994	484	14510	NA	NA	0		FALSE	Diseases of nail, NOS	dermatologic
291	SCORE	NA	-0.0340646	0.0400066	0.966509	0.394506	logistic	14549	679	13870	NA	NA	0		FALSE	Other specified nonpsychotic and/or transient mental disorders	mental disorders
218.1	SCORE	NA	0.0245472	0.0288606	1.02485	0.395023	logistic	14685	1383	13302	NA	NA	0		FALSE	Uterine leiomyoma	neoplasms
710.12	SCORE	NA	-0.114288	0.134378	0.892001	0.395049	logistic	14174	58	14116	NA	NA	0		FALSE	Chronic osteomyelitis	musculoskeletal
362.23	SCORE	NA	-0.0952573	0.112017	0.909139	0.395115	logistic	14857	85	14772	NA	NA	0		FALSE	Cystoid macular degeneration of retina	sense organs
277.51	SCORE	NA	0.0505458	0.0595384	1.05185	0.395902	logistic	15984	299	15685	NA	NA	0		FALSE	Lipoprotein disorders	endocrine/metabolic
362.3	SCORE	NA	0.0920861	0.108603	1.09646	0.396484	logistic	14861	89	14772	NA	NA	0		FALSE	Other nondiabetic retinopathy	sense organs
252.1	SCORE	NA	-0.0370923	0.0438263	0.963587	0.397359	logistic	14449	569	13880	NA	NA	0		FALSE	Hyperparathyroidism	endocrine/metabolic
614	SCORE	NA	-0.0225282	0.0266529	0.977724	0.397974	logistic	16123	1648	14475	NA	NA	0		FALSE	Inflammatory diseases of female pelvic organs	genitourinary
446	SCORE	NA	0.0556501	0.0658491	1.05723	0.398046	logistic	13284	246	13038	NA	NA	0		FALSE	Polyarteritis nodosa and allied conditions	circulatory system
619	SCORE	NA	-0.0175725	0.0208428	0.982581	0.399174	logistic	16661	2946	13715	NA	NA	0		FALSE	Noninflammatory female genital disorders	genitourinary
134.1	SCORE	NA	-0.17756	0.210864	0.837311	0.399755	logistic	15934	23	15911	NA	NA	0		FALSE	Intestinal helminthiases	infectious diseases
276.11	SCORE	NA	-0.0427422	0.0507867	0.958158	0.400011	logistic	12644	427	12217	NA	NA	0		FALSE	Hyperosmolality and/or hypernatremia	endocrine/metabolic
532	SCORE	NA	0.021526	0.0256322	1.02176	0.401019	logistic	11488	1935	9553	NA	NA	0		FALSE	Dysphagia	digestive
110.13	SCORE	NA	0.0568805	0.0678711	1.05853	0.401993	logistic	14228	230	13998	NA	NA	0		FALSE	Dermatophytosis of the body	infectious diseases
614.52	SCORE	NA	-0.0290499	0.0346849	0.971368	0.402291	logistic	15399	924	14475	NA	NA	0		FALSE	Vaginitis and vulvovaginitis	genitourinary
270.34	SCORE	NA	-0.167231	0.200327	0.846004	0.403838	logistic	15736	25	15711	NA	NA	0		FALSE	Alpha-1-antitrypsin deficiency	endocrine/metabolic
433.31	SCORE	NA	0.0331807	0.0397791	1.03374	0.404211	logistic	14683	708	13975	NA	NA	0		FALSE	Transient cerebral ischemia	circulatory system
577.3	SCORE	NA	0.0453248	0.0543589	1.04637	0.40439	logistic	16216	365	15851	NA	NA	0		FALSE	Cyst and pseudocyst of pancreas	digestive
573	SCORE	NA	0.0227034	0.0272695	1.02296	0.405095	logistic	14968	1564	13404	NA	NA	0		FALSE	Other disorders of liver	digestive
284.1	SCORE	NA	-0.0429223	0.0516427	0.957986	0.405894	logistic	11095	402	10693	NA	NA	0		FALSE	Pancytopenia	hematopoietic
536.8	SCORE	NA	0.0371328	0.04469	1.03783	0.406032	logistic	14469	541	13928	NA	NA	0		FALSE	Dyspepsia and other specified disorders of function of stomach	digestive
626.13	SCORE	NA	-0.0268649	0.0323802	0.973493	0.406725	logistic	11805	1195	10610	NA	NA	0		FALSE	Irregular menstrual cycle	genitourinary
342	SCORE	NA	0.0622864	0.0751639	1.06427	0.407288	logistic	13657	185	13472	NA	NA	0		FALSE	Hemiplegia	neurological
614.54	SCORE	NA	0.0898346	0.108442	1.09399	0.407438	logistic	14563	88	14475	NA	NA	0		FALSE	Abscess or ulceration of vulva	genitourinary
743.1	SCORE	NA	0.0195611	0.0236315	1.01975	0.407808	logistic	15218	2573	12645	NA	NA	0		FALSE	Osteoporosis	musculoskeletal
303	SCORE	NA	0.044377	0.0539942	1.04538	0.411143	logistic	9056	372	8684	NA	NA	0		FALSE	Psychogenic and somatoform disorders	mental disorders
695.41	SCORE	NA	0.0797139	0.0971022	1.08298	0.411688	logistic	12183	113	12070	NA	NA	0		FALSE	Cutaneous lupus erythematosus	dermatologic
249	SCORE	NA	0.0359237	0.0438858	1.03658	0.413031	logistic	11889	569	11320	NA	NA	0		FALSE	Secondary diabetes mellitus	endocrine/metabolic
426.22	SCORE	NA	-0.0855899	0.104612	0.917971	0.413264	logistic	7942	98	7844	NA	NA	0		FALSE	Mobitz II AV block	circulatory system
803	SCORE	NA	-0.0318796	0.0389864	0.968623	0.413523	logistic	14622	722	13900	NA	NA	0		FALSE	Fracture of upper limb	injuries & poisonings
180	SCORE	NA	-0.0351266	0.0429836	0.965483	0.41381	logistic	11408	591	10817	NA	NA	0		FALSE	Cervical cancer and dysplasia	neoplasms
759.1	SCORE	NA	-0.128725	0.157528	0.879215	0.413837	logistic	16293	42	16251	NA	NA	0		FALSE	Anomalies of endocrine glands, congenital	congenital anomalies
747	SCORE	NA	-0.0247572	0.0303321	0.975547	0.414383	logistic	16729	1212	15517	NA	NA	0		FALSE	Cardiac and circulatory congenital anomalies	congenital anomalies
292.6	SCORE	NA	-0.0904115	0.111091	0.913555	0.415729	logistic	13956	86	13870	NA	NA	0		FALSE	Hallucinations	mental disorders
850	SCORE	NA	-0.0294007	0.0361456	0.971027	0.415991	logistic	14972	853	14119	NA	NA	0		FALSE	Hemorrhage or hematoma complicating a procedure	injuries & poisonings
359	SCORE	NA	0.0564421	0.069448	1.05807	0.416376	logistic	15454	218	15236	NA	NA	0		FALSE	Muscular dystrophies and other myopathies	neurological
254	SCORE	NA	0.156314	0.19273	1.16919	0.417337	logistic	13908	28	13880	NA	NA	0		FALSE	Diseases of thymus gland	endocrine/metabolic
429.1	SCORE	NA	0.0186716	0.0230249	1.01885	0.417405	logistic	12347	2558	9789	NA	NA	0		FALSE	Heart transplant/surgery	circulatory system
218	SCORE	NA	0.0232757	0.0287197	1.02355	0.417685	logistic	14699	1397	13302	NA	NA	0		FALSE	Benign neoplasm of uterus	neoplasms
736	SCORE	NA	-0.0555334	0.0685871	0.94598	0.418126	logistic	14449	225	14224	NA	NA	0		FALSE	Other acquired deformities of limbs	musculoskeletal
364.1	SCORE	NA	0.109146	0.134806	1.11533	0.418141	logistic	14931	57	14874	NA	NA	0		FALSE	Corneal opacity	sense organs
872	SCORE	NA	0.152768	0.189024	1.16505	0.418979	logistic	14575	29	14546	NA	NA	0		FALSE	Traumatic amputation	injuries & poisonings
588.2	SCORE	NA	-0.0529223	0.0654961	0.948454	0.419077	logistic	13039	247	12792	NA	NA	0		FALSE	Secondary hyperparathyroidism (of renal origin)	genitourinary
587	SCORE	NA	-0.0448393	0.0555303	0.956151	0.419393	logistic	13138	346	12792	NA	NA	0		FALSE	Kidney replaced by transpant	genitourinary
704.2	SCORE	NA	0.058983	0.0730649	1.06076	0.419512	logistic	14707	197	14510	NA	NA	0		FALSE	Hirsutism	dermatologic
370.3	SCORE	NA	0.0602252	0.0746063	1.06208	0.419528	logistic	14472	190	14282	NA	NA	0		FALSE	Keratoconjunctivitis	sense organs
382	SCORE	NA	0.026007	0.0323037	1.02635	0.420775	logistic	15681	1068	14613	NA	NA	0		FALSE	Otalgia	sense organs
963	SCORE	NA	0.0574671	0.0714484	1.05915	0.421214	logistic	16186	206	15980	NA	NA	0		FALSE	Poisoning by primarily systemic agents	injuries & poisonings
290.11	SCORE	NA	0.0964581	0.119962	1.10126	0.421354	logistic	13949	79	13870	NA	NA	0		FALSE	Alzheimer's disease	mental disorders
270.38	SCORE	NA	0.058306	0.0725314	1.06004	0.421471	logistic	15909	198	15711	NA	NA	0		FALSE	Other specified disorders of plasma protein metabolism	endocrine/metabolic
272.9	SCORE	NA	0.0714764	0.0889214	1.07409	0.421503	logistic	9073	138	8935	NA	NA	0		FALSE	Unspecified disorder of lipoid metabolism	endocrine/metabolic
350.2	SCORE	NA	-0.0833314	0.103742	0.920046	0.421825	logistic	14915	99	14816	NA	NA	0		FALSE	Abnormality of gait	neurological
282.8	SCORE	NA	0.0793875	0.0988469	1.08262	0.421896	logistic	10801	108	10693	NA	NA	0		FALSE	Other hemoglobinopathies	hematopoietic
480.2	SCORE	NA	-0.0727799	0.0907446	0.929805	0.422535	logistic	13862	127	13735	NA	NA	0		FALSE	Viral pneumonia	respiratory
504	SCORE	NA	-0.0384902	0.0481651	0.962241	0.424215	logistic	12404	477	11927	NA	NA	0		FALSE	Other alveolar and parietoalveolar pneumonopathy	respiratory
454.11	SCORE	NA	-0.0438568	0.0550252	0.957091	0.425433	logistic	12483	362	12121	NA	NA	0		FALSE	Varicose veins of lower extremity, symptomtic	circulatory system
743.13	SCORE	NA	-0.0352933	0.0443346	0.965322	0.425993	logistic	13223	578	12645	NA	NA	0		FALSE	Other specified osteoporosis	musculoskeletal
204	SCORE	NA	0.04353	0.0547432	1.04449	0.426516	logistic	16067	354	15713	NA	NA	0		FALSE	Leukemia	neoplasms
195.1	SCORE	NA	0.0257531	0.0324382	1.02609	0.427247	logistic	13948	1075	12873	NA	NA	0		FALSE	Malignant neoplasm, other	neoplasms
327.1	SCORE	NA	0.0344155	0.043357	1.03501	0.427329	logistic	12568	583	11985	NA	NA	0		FALSE	Hypersomnia	neurological
284	SCORE	NA	-0.0397657	0.0501166	0.961015	0.427508	logistic	11121	428	10693	NA	NA	0		FALSE	Aplastic anemia	hematopoietic
289.8	SCORE	NA	0.104758	0.132031	1.11044	0.427524	logistic	12223	59	12164	NA	NA	0		FALSE	Polycythemia, secondary	hematopoietic
364.4	SCORE	NA	-0.11305	0.142482	0.893106	0.427525	logistic	14926	52	14874	NA	NA	0		FALSE	Corneal degenerations	sense organs
288.2	SCORE	NA	0.0203249	0.0256821	1.02053	0.428707	logistic	14068	1802	12266	NA	NA	0		FALSE	Elevated white blood cell count	hematopoietic
766	SCORE	NA	0.0307104	0.0388119	1.03119	0.42879	logistic	14355	723	13632	NA	NA	0		FALSE	Neuralgia, neuritis, and radiculitis NOS	symptoms
371.1	SCORE	NA	-0.0680238	0.0860557	0.934238	0.429258	logistic	14423	141	14282	NA	NA	0		FALSE	Uveitis, noninfectious or NOS	sense organs
250.22	SCORE	NA	0.0373688	0.0473178	1.03808	0.429679	logistic	11820	500	11320	NA	NA	0		FALSE	Type 2 diabetes with renal manifestations	endocrine/metabolic
654	SCORE	NA	-0.0290502	0.036802	0.971368	0.429899	logistic	16213	867	15346	NA	NA	0		FALSE	Other and unspecified complications of birth; puerperium affecting management of mother	pregnancy complications
279.8	SCORE	NA	-0.0476685	0.060672	0.95345	0.432058	logistic	15711	288	15423	NA	NA	0		FALSE	Other specified disorders involving the immune mechanism	endocrine/metabolic
172.22	SCORE	NA	-0.0323572	0.0412257	0.968161	0.432524	logistic	13275	683	12592	NA	NA	0		FALSE	Squamous cell carcinoma	neoplasms
573.3	SCORE	NA	-0.0415766	0.0529799	0.959276	0.432593	logistic	13787	383	13404	NA	NA	0		FALSE	Hepatomegaly	digestive
611.1	SCORE	NA	0.015551	0.0198323	1.01567	0.432967	logistic	14759	3513	11246	NA	NA	0		FALSE	Abnormal mammogram	genitourinary
710	SCORE	NA	-0.0501704	0.0639955	0.951067	0.43306	logistic	14376	260	14116	NA	NA	0		FALSE	Osteomyelitis, periostitis, and other infections involving bone	musculoskeletal
512.7	SCORE	NA	0.0140017	0.017861	1.0141	0.433084	logistic	14210	5760	8450	NA	NA	0		FALSE	Shortness of breath	respiratory
369	SCORE	NA	0.0257656	0.0329195	1.0261	0.433812	logistic	15306	1024	14282	NA	NA	0		FALSE	Infection of the eye	sense organs
643.1	SCORE	NA	0.128181	0.163914	1.13676	0.434212	logistic	16597	39	16558	NA	NA	0		FALSE	Hyperemesis gravidarum	pregnancy complications
411.3	SCORE	NA	0.0296653	0.0379721	1.03011	0.434662	logistic	13633	811	12822	NA	NA	0		FALSE	Angina pectoris	circulatory system
530.14	SCORE	NA	0.0311929	0.0399793	1.03168	0.435258	logistic	10263	710	9553	NA	NA	0		FALSE	Reflux esophagitis	digestive
277.4	SCORE	NA	0.0507094	0.0650424	1.05202	0.435605	logistic	15936	251	15685	NA	NA	0		FALSE	Disorders of bilirubin excretion	endocrine/metabolic
585.31	SCORE	NA	0.0447112	0.0573758	1.04573	0.435822	logistic	13115	323	12792	NA	NA	0		FALSE	Renal dialysis	genitourinary
227.2	SCORE	NA	-0.0673564	0.0865027	0.934862	0.436179	logistic	15563	141	15422	NA	NA	0		FALSE	Benign neoplasm of parathyroid gland	neoplasms
276.5	SCORE	NA	-0.0198813	0.0255408	0.980315	0.436325	logistic	14078	1861	12217	NA	NA	0		FALSE	Hypovolemia	endocrine/metabolic
242.2	SCORE	NA	0.124706	0.16039	1.13282	0.436853	logistic	10535	41	10494	NA	NA	0		FALSE	Toxic multinodular goiter	endocrine/metabolic
740.3	SCORE	NA	0.0649429	0.0836602	1.0671	0.43759	logistic	12283	155	12128	NA	NA	0		FALSE	Osteoarthrosis involving more than one site, but not specified as generalized	musculoskeletal
031	SCORE	NA	0.0809567	0.104679	1.08432	0.439299	logistic	13809	95	13714	NA	NA	0		FALSE	Diseases due to other mycobacteria	infectious diseases
296.1	SCORE	NA	0.0256414	0.0332617	1.02597	0.440767	logistic	9744	1060	8684	NA	NA	0		FALSE	Bipolar	mental disorders
038.2	SCORE	NA	-0.0973202	0.12651	0.907265	0.441735	logistic	13778	64	13714	NA	NA	0		FALSE	Gram positive septicemia	infectious diseases
765	SCORE	NA	0.0268796	0.0349596	1.02724	0.441967	logistic	14537	905	13632	NA	NA	0		FALSE	Cervical radiculitis	symptoms
464	SCORE	NA	-0.0187889	0.024498	0.981387	0.443108	logistic	14521	2011	12510	NA	NA	0		FALSE	Acute sinusitis	respiratory
305.2	SCORE	NA	-0.0630179	0.0821872	0.938927	0.443224	logistic	8845	161	8684	NA	NA	0		FALSE	Eating disorder	mental disorders
292	SCORE	NA	0.0178826	0.0233278	1.01804	0.443332	logistic	16124	2254	13870	NA	NA	0		FALSE	Neurological disorders	mental disorders
370.2	SCORE	NA	0.113774	0.148528	1.1205	0.443669	logistic	14329	47	14282	NA	NA	0		FALSE	Superficial keratitis	sense organs
818.2	SCORE	NA	-0.136967	0.179146	0.871999	0.444537	logistic	16204	33	16171	NA	NA	0		FALSE	Subarachnoid hemorrhage (injury)	injuries & poisonings
427.3	SCORE	NA	0.0178858	0.0234166	1.01805	0.44498	logistic	10609	2765	7844	NA	NA	0		FALSE	Other specified cardiac dysrhythmias	circulatory system
300.8	SCORE	NA	-0.0569669	0.0747739	0.944625	0.446146	logistic	8874	190	8684	NA	NA	0		FALSE	Acute reaction to stress	mental disorders
079	SCORE	NA	0.0192382	0.0252693	1.01942	0.44646	logistic	14376	1860	12516	NA	NA	0		FALSE	Viral infection	infectious diseases
577.1	SCORE	NA	0.0558583	0.0734454	1.05745	0.446931	logistic	16045	194	15851	NA	NA	0		FALSE	Acute pancreatitis	digestive
341	SCORE	NA	0.0947404	0.124805	1.09937	0.447787	logistic	13538	66	13472	NA	NA	0		FALSE	Other demyelinating diseases of central nervous system	neurological
242	SCORE	NA	0.0308292	0.0407809	1.03131	0.449667	logistic	11168	674	10494	NA	NA	0		FALSE	Thyrotoxicosis with or without goiter	endocrine/metabolic
345.3	SCORE	NA	0.0299408	0.0396402	1.03039	0.45006	logistic	14160	688	13472	NA	NA	0		FALSE	Convulsions	neurological
260.6	SCORE	NA	-0.0323899	0.0428977	0.968129	0.450219	logistic	11800	592	11208	NA	NA	0		FALSE	Anorexia	endocrine/metabolic
038.3	SCORE	NA	-0.0340816	0.0452801	0.966493	0.451641	logistic	14236	522	13714	NA	NA	0		FALSE	Bacteremia	infectious diseases
751.3	SCORE	NA	0.140144	0.186202	1.15044	0.451663	logistic	16042	30	16012	NA	NA	0		FALSE	Obstructive genitourinary defect	congenital anomalies
729	SCORE	NA	0.0187039	0.0248774	1.01888	0.452146	logistic	12998	1981	11017	NA	NA	0		FALSE	Other disorders of soft tissues	musculoskeletal
530.9	SCORE	NA	0.0283406	0.0377279	1.02875	0.452542	logistic	10346	793	9553	NA	NA	0		FALSE	Heartburn	digestive
737.3	SCORE	NA	0.0322649	0.0429559	1.03279	0.452582	logistic	14819	595	14224	NA	NA	0		FALSE	Kyphoscoliosis and scoliosis	musculoskeletal
371	SCORE	NA	-0.0228399	0.0304537	0.977419	0.453262	logistic	15497	1215	14282	NA	NA	0		FALSE	Inflammation of the eye	sense organs
262	SCORE	NA	0.0491844	0.0656202	1.05041	0.453538	logistic	11455	247	11208	NA	NA	0		FALSE	Mineral deficiency NEC	endocrine/metabolic
714.2	SCORE	NA	-0.142596	0.191431	0.867105	0.456337	logistic	13906	28	13878	NA	NA	0		FALSE	Juvenile rheumatoid arthritis	musculoskeletal
756	SCORE	NA	0.0644081	0.0865865	1.06653	0.456962	logistic	16476	139	16337	NA	NA	0		FALSE	Other congenital musculoskeletal anomalies	congenital anomalies
510	SCORE	NA	0.0190183	0.0255796	1.0192	0.457181	logistic	16710	1819	14891	NA	NA	0		FALSE	Other diseases of lung	respiratory
440.1	SCORE	NA	0.0619674	0.0835269	1.06393	0.458157	logistic	13192	154	13038	NA	NA	0		FALSE	Atherosclerosis of renal artery	circulatory system
626.1	SCORE	NA	-0.0177346	0.023937	0.982422	0.458761	logistic	13184	2574	10610	NA	NA	0		FALSE	Irregular menstrual cycle/bleeding	genitourinary
729.1	SCORE	NA	0.144279	0.194812	1.15521	0.458934	logistic	11044	27	11017	NA	NA	0		FALSE	Rheumatism, unspecified and fibrositis	musculoskeletal
840	SCORE	NA	-0.0191034	0.0258798	0.981078	0.46042	logistic	16069	1735	14334	NA	NA	0		FALSE	Sprains and strains	injuries & poisonings
671	SCORE	NA	0.0490522	0.0664755	1.05028	0.460576	logistic	16534	240	16294	NA	NA	0		FALSE	Venous/cerebrovascular complications embolism in pregnancy and the puerperium	pregnancy complications
705.1	SCORE	NA	-0.0871864	0.118178	0.916506	0.460664	logistic	13504	75	13429	NA	NA	0		FALSE	Dyshidrosis	dermatologic
276.8	SCORE	NA	0.106165	0.144371	1.11201	0.462117	logistic	12267	50	12217	NA	NA	0		FALSE	Polydipsia	endocrine/metabolic
338	SCORE	NA	0.0124302	0.0169092	1.01251	0.462271	logistic	16721	5319	11402	NA	NA	0		FALSE	Pain	neurological
721.1	SCORE	NA	0.0181887	0.0247498	1.01836	0.462398	logistic	14482	2033	12449	NA	NA	0		FALSE	Spondylosis without myelopathy	musculoskeletal
440.21	SCORE	NA	-0.0940262	0.127979	0.910259	0.462523	logistic	13104	66	13038	NA	NA	0		FALSE	Atherosclerosis of native arteries of the extremities with ulceration or gangrene	circulatory system
720.1	SCORE	NA	0.0267956	0.0364733	1.02716	0.462544	logistic	13344	895	12449	NA	NA	0		FALSE	Spinal stenosis of lumbar region	musculoskeletal
259.2	SCORE	NA	-0.156606	0.214178	0.855041	0.46466	logistic	13902	22	13880	NA	NA	0		FALSE	Carcinoid syndrome	endocrine/metabolic
253.2	SCORE	NA	0.0737707	0.101126	1.07656	0.465699	logistic	13982	102	13880	NA	NA	0		FALSE	Pituitary hypofunction	endocrine/metabolic
573.6	SCORE	NA	-0.0405821	0.0556846	0.96023	0.466133	logistic	13747	343	13404	NA	NA	0		FALSE	Nonspecific elevation of levels of transaminase or lactic acid dehydrogenase [LDH]	digestive
401.22	SCORE	NA	0.024473	0.0336011	1.02477	0.466406	logistic	10080	1282	8798	NA	NA	0		FALSE	Hypertensive chronic kidney disease	circulatory system
110.2	SCORE	NA	0.057539	0.079018	1.05923	0.466506	logistic	14167	169	13998	NA	NA	0		FALSE	Dermatomycoses	infectious diseases
473.3	SCORE	NA	0.0491929	0.0679011	1.05042	0.468772	logistic	10667	231	10436	NA	NA	0		FALSE	Paralysis/spasm of vocal cords or larynx	respiratory
442.2	SCORE	NA	0.139075	0.192059	1.14921	0.468988	logistic	13067	29	13038	NA	NA	0		FALSE	Aneurysm of iliac artery	circulatory system
420.2	SCORE	NA	0.029779	0.0412015	1.03023	0.469825	logistic	15176	645	14531	NA	NA	0		FALSE	Pericarditis	circulatory system
519.9	SCORE	NA	0.0243756	0.0337511	1.02468	0.470161	logistic	15892	969	14923	NA	NA	0		FALSE	Symptoms involving respiratory system and other chest symptoms	respiratory
277.6	SCORE	NA	0.109654	0.152368	1.11589	0.471731	logistic	15730	45	15685	NA	NA	0		FALSE	Other deficiencies of circulating enzymes	endocrine/metabolic
733.2	SCORE	NA	0.108999	0.152279	1.11516	0.474124	logistic	11430	45	11385	NA	NA	0		FALSE	Cyst of bone	musculoskeletal
198	SCORE	NA	0.0166606	0.0233048	1.0168	0.47467	logistic	15132	2259	12873	NA	NA	0		FALSE	Secondary malignant neoplasm	neoplasms
359.1	SCORE	NA	0.161868	0.226879	1.17571	0.475563	logistic	15256	20	15236	NA	NA	0		FALSE	Muscular dystrophies	neurological
355	SCORE	NA	-0.0565816	0.079512	0.944989	0.476706	logistic	14506	165	14341	NA	NA	0		FALSE	Complex regional/central pain syndrome	neurological
535.9	SCORE	NA	-0.0306282	0.043107	0.969836	0.477384	logistic	14509	581	13928	NA	NA	0		FALSE	Gastritis and duodenitis, NOS	digestive
465	SCORE	NA	-0.0138054	0.019461	0.986289	0.478084	logistic	16039	3529	12510	NA	NA	0		FALSE	Acute upper respiratory infections of multiple or unspecified sites	respiratory
316.1	SCORE	NA	0.0459544	0.0649622	1.04703	0.479316	logistic	14592	249	14343	NA	NA	0		FALSE	Polyneuropathy due to drugs	mental disorders
580.4	SCORE	NA	0.0601632	0.0851097	1.06201	0.479635	logistic	12936	144	12792	NA	NA	0		FALSE	Renal sclerosis, NOS	genitourinary
442	SCORE	NA	0.0244459	0.0345962	1.02475	0.479811	logistic	14018	980	13038	NA	NA	0		FALSE	Other aneurysm	circulatory system
480.3	SCORE	NA	0.0842021	0.119436	1.08785	0.480812	logistic	13806	71	13735	NA	NA	0		FALSE	Pneumonia due to fungus (mycoses)	respiratory
217.1	SCORE	NA	0.0241657	0.0343569	1.02446	0.481824	logistic	13658	941	12717	NA	NA	0		FALSE	Nevus, non-neoplastic	neoplasms
519.1	SCORE	NA	0.123113	0.175392	1.13101	0.482722	logistic	14957	34	14923	NA	NA	0		FALSE	Tracheostomy complications	respiratory
580.12	SCORE	NA	0.0891806	0.127173	1.09328	0.483144	logistic	12857	65	12792	NA	NA	0		FALSE	Non-proliferative glomerulonephritis	genitourinary
715.1	SCORE	NA	0.0553087	0.079089	1.05687	0.48435	logistic	14046	168	13878	NA	NA	0		FALSE	Sacroiliitis NEC	musculoskeletal
359.2	SCORE	NA	0.0501523	0.0718038	1.05143	0.484887	logistic	15440	204	15236	NA	NA	0		FALSE	Myopathy	neurological
709.3	SCORE	NA	-0.0674758	0.0969214	0.93475	0.486309	logistic	12093	112	11981	NA	NA	0		FALSE	Systemic sclerosis	dermatologic
215	SCORE	NA	0.0273801	0.0394772	1.02776	0.487954	logistic	16254	697	15557	NA	NA	0		FALSE	Other benign neoplasm of connective and other soft tissue	neoplasms
963.1	SCORE	NA	0.0500064	0.0721454	1.05128	0.488226	logistic	16182	202	15980	NA	NA	0		FALSE	Antineoplastic and immunosuppressive drugs causing adverse effects	injuries & poisonings
425.2	SCORE	NA	-0.0305664	0.0441037	0.969896	0.488273	logistic	15081	550	14531	NA	NA	0		FALSE	Secondary/extrinsic cardiomyopathies	circulatory system
381	SCORE	NA	0.0193699	0.0279817	1.01956	0.48879	logistic	16064	1451	14613	NA	NA	0		FALSE	Otitis media and Eustachian tube disorders	sense organs
531.1	SCORE	NA	-0.0708517	0.102389	0.9316	0.488945	logistic	16121	100	16021	NA	NA	0		FALSE	Hemorrhage from gastrointestinal ulcer	digestive
597.1	SCORE	NA	-0.141665	0.205118	0.867912	0.489785	logistic	15082	25	15057	NA	NA	0		FALSE	Urethral stricture (not specified as infectious)	genitourinary
695.7	SCORE	NA	0.0315367	0.0456824	1.03204	0.489976	logistic	12809	524	12285	NA	NA	0		FALSE	Prurigo and Lichen	dermatologic
701.5	SCORE	NA	-0.0571852	0.0830733	0.944419	0.49122	logistic	13911	153	13758	NA	NA	0		FALSE	Abnormal granulation tissue	dermatologic
751.11	SCORE	NA	0.0681593	0.0991126	1.07054	0.491644	logistic	16118	106	16012	NA	NA	0		FALSE	Congenital anomalies of female genital organs	congenital anomalies
537	SCORE	NA	0.0186214	0.0271776	1.0188	0.493233	logistic	15491	1563	13928	NA	NA	0		FALSE	Other disorders of stomach and duodenum	digestive
440	SCORE	NA	0.0206881	0.0301966	1.0209	0.493272	logistic	14416	1378	13038	NA	NA	0		FALSE	Atherosclerosis	circulatory system
189.11	SCORE	NA	0.0497319	0.0726385	1.05099	0.493565	logistic	16563	200	16363	NA	NA	0		FALSE	Malignant neoplasm of kidney, except pelvis	neoplasms
580.1	SCORE	NA	0.0504254	0.0738207	1.05172	0.494557	logistic	12985	193	12792	NA	NA	0		FALSE	Glomerulonephritis	genitourinary
327.41	SCORE	NA	-0.0361217	0.0528976	0.964523	0.494695	logistic	12376	391	11985	NA	NA	0		FALSE	Organic or persistent insomnia	neurological
686.2	SCORE	NA	0.0672437	0.098522	1.06956	0.494907	logistic	14002	107	13895	NA	NA	0		FALSE	Impetigo	dermatologic
297	SCORE	NA	0.0605149	0.0886813	1.06238	0.494994	logistic	8818	134	8684	NA	NA	0		FALSE	Suicidal ideation or attempt	mental disorders
189.1	SCORE	NA	0.0491851	0.0721263	1.05041	0.495283	logistic	16566	203	16363	NA	NA	0		FALSE	Cancer of kidney and renal pelvis	neoplasms
634.3	SCORE	NA	0.0764175	0.112063	1.07941	0.495291	logistic	15491	83	15408	NA	NA	0		FALSE	Ectopic pregnancy	pregnancy complications
261.41	SCORE	NA	-0.0767505	0.112562	0.926121	0.495335	logistic	11290	82	11208	NA	NA	0		FALSE	Rickets or osteomalacia	endocrine/metabolic
750.22	SCORE	NA	0.0755303	0.110786	1.07846	0.495386	logistic	16097	85	16012	NA	NA	0		FALSE	Congenital anomaly of gallbladder, bile ducts, liver, pancreas	congenital anomalies
733.8	SCORE	NA	-0.0527462	0.0775907	0.948621	0.496631	logistic	11559	174	11385	NA	NA	0		FALSE	Malunion and nonunion of fracture	musculoskeletal
283.1	SCORE	NA	-0.144032	0.212039	0.86586	0.496966	logistic	10716	23	10693	NA	NA	0		FALSE	Autoimmune hemolytic anemias	hematopoietic
364.51	SCORE	NA	-0.134876	0.198597	0.873824	0.497047	logistic	14901	27	14874	NA	NA	0		FALSE	Fuchs' dystrophy	sense organs
389.4	SCORE	NA	0.025733	0.0379052	1.02607	0.497215	logistic	12270	774	11496	NA	NA	0		FALSE	Tinnitus	sense organs
722.8	SCORE	NA	0.0756066	0.111565	1.07854	0.497968	logistic	12534	85	12449	NA	NA	0		FALSE	Postlaminectomy syndrome	musculoskeletal
573.1	SCORE	NA	0.0382823	0.0565117	1.03902	0.498139	logistic	13739	335	13404	NA	NA	0		FALSE	Chronic passive congestion of liver	digestive
245	SCORE	NA	0.0238362	0.0352036	1.02412	0.498346	logistic	11405	911	10494	NA	NA	0		FALSE	Thyroiditis	endocrine/metabolic
613.8	SCORE	NA	0.0261597	0.0386916	1.0265	0.498972	logistic	15148	733	14415	NA	NA	0		FALSE	Other specified disorders of breast	genitourinary
362	SCORE	NA	0.023986	0.0354796	1.02428	0.499009	logistic	15681	909	14772	NA	NA	0		FALSE	Other retinal disorders	sense organs
939.1	SCORE	NA	0.109034	0.161384	1.1152	0.499283	logistic	12050	40	12010	NA	NA	0		FALSE	Contact and allergic dermatitis of eyelid	dermatologic
010	SCORE	NA	-0.0868288	0.128658	0.916834	0.499753	logistic	13776	62	13714	NA	NA	0		FALSE	Tuberculosis	infectious diseases
362.22	SCORE	NA	-0.0778979	0.115436	0.925059	0.499792	logistic	14853	81	14772	NA	NA	0		FALSE	Macular degeneration, wet	sense organs
279.1	SCORE	NA	-0.0231377	0.0342911	0.977128	0.49984	logistic	16355	932	15423	NA	NA	0		FALSE	Immunity deficiency	endocrine/metabolic
579.2	SCORE	NA	0.0409113	0.0610571	1.04176	0.502826	logistic	13773	283	13490	NA	NA	0		FALSE	Splenomegaly	digestive
580.13	SCORE	NA	0.0929942	0.138793	1.09746	0.502845	logistic	12846	54	12792	NA	NA	0		FALSE	Acute glomerulonephritis, NOS	genitourinary
528	SCORE	NA	0.0212901	0.031819	1.02152	0.503431	logistic	16057	1098	14959	NA	NA	0		FALSE	Diseases of the oral soft tissues, excluding lesions specific for gingiva and tongue	digestive
480.11	SCORE	NA	0.0441868	0.0661038	1.04518	0.503849	logistic	13973	238	13735	NA	NA	0		FALSE	Pneumococcal pneumonia	respiratory
182	SCORE	NA	0.0358366	0.0537057	1.03649	0.504595	logistic	11932	376	11556	NA	NA	0		FALSE	Malignant neoplasm of uterus	neoplasms
440.22	SCORE	NA	0.0411335	0.0616995	1.04199	0.50498	logistic	13326	288	13038	NA	NA	0		FALSE	Atherosclerosis of native arteries of the extremities with intermittent claudication	circulatory system
695.2	SCORE	NA	0.0401711	0.0602735	1.04099	0.505104	logistic	12580	295	12285	NA	NA	0		FALSE	Bullous dermatoses	dermatologic
614.4	SCORE	NA	-0.0975808	0.146821	0.907029	0.506292	logistic	14523	48	14475	NA	NA	0		FALSE	Inflammatory diseases of uterus, except cervix	genitourinary
316	SCORE	NA	0.0240494	0.0362295	1.02434	0.506814	logistic	15171	828	14343	NA	NA	0		FALSE	Substance addiction and disorders	mental disorders
362.29	SCORE	NA	-0.0473793	0.0715141	0.953726	0.50764	logistic	14996	224	14772	NA	NA	0		FALSE	Macular degeneration (senile) of retina NOS	sense organs
198.3	SCORE	NA	-0.0275735	0.0416973	0.972803	0.508435	logistic	13501	628	12873	NA	NA	0		FALSE	Secondary malignant neoplasm of digestive systems	neoplasms
689	SCORE	NA	0.0175442	0.026545	1.0177	0.508662	logistic	16707	1642	15065	NA	NA	0		FALSE	Disorder of skin and subcutaneous tissue NOS	dermatologic
559	SCORE	NA	-0.0580251	0.0880673	0.943626	0.509978	logistic	9115	136	8979	NA	NA	0		FALSE	Ileostomy status	digestive
841	SCORE	NA	-0.0400282	0.0608776	0.960762	0.510847	logistic	14618	284	14334	NA	NA	0		FALSE	Sprains and strains of back and neck	injuries & poisonings
858	SCORE	NA	-0.0358992	0.0546024	0.964738	0.510881	logistic	14479	360	14119	NA	NA	0		FALSE	Complication of internal orthopedic device	injuries & poisonings
253.1	SCORE	NA	0.071747	0.109156	1.07438	0.510997	logistic	13968	88	13880	NA	NA	0		FALSE	Pituitary hyperfunction	endocrine/metabolic
379	SCORE	NA	-0.0205948	0.0313887	0.979616	0.511745	logistic	15461	1155	14306	NA	NA	0		FALSE	Other disorders of eye	sense organs
395	SCORE	NA	-0.0139053	0.0212206	0.986191	0.512293	logistic	15904	3324	12580	NA	NA	0		FALSE	Heart valve disorders	circulatory system
447.1	SCORE	NA	0.0570819	0.0872102	1.05874	0.512769	logistic	13178	140	13038	NA	NA	0		FALSE	Stricture of artery	circulatory system
870.4	SCORE	NA	0.121763	0.186039	1.12949	0.512788	logistic	14577	31	14546	NA	NA	0		FALSE	Open wound of nose and sinus	injuries & poisonings
580.2	SCORE	NA	0.055641	0.0851857	1.05722	0.513644	logistic	12937	145	12792	NA	NA	0		FALSE	Nephrotic syndrome without mention of glomerulonephritis	genitourinary
654.1	SCORE	NA	-0.0435758	0.0667325	0.95736	0.513761	logistic	15587	241	15346	NA	NA	0		FALSE	Abnormality of organs and soft tissues of pelvis complicating pregnancy, childbirth, or the puerperium	pregnancy complications
286.12	SCORE	NA	0.0840684	0.12875	1.0877	0.513782	logistic	13892	63	13829	NA	NA	0		FALSE	Congenital deficiency of other clotting factors (including factor VII)	hematopoietic
450	SCORE	NA	0.0261754	0.0401054	1.02652	0.513973	logistic	16755	674	16081	NA	NA	0		FALSE	Noninfectious disorders of lymphatic channels	circulatory system
495	SCORE	NA	0.0125869	0.019287	1.01267	0.514007	logistic	15496	3614	11882	NA	NA	0		FALSE	Asthma	respiratory
227.3	SCORE	NA	-0.0546514	0.083953	0.946815	0.515062	logistic	15571	149	15422	NA	NA	0		FALSE	Benign neoplasm of pituitary gland and craniopharyngeal duct (pouch)	neoplasms
433.6	SCORE	NA	-0.0687303	0.105821	0.933578	0.516016	logistic	14067	92	13975	NA	NA	0		FALSE	Acute, but ill-defined cerebrovascular disease	circulatory system
270.1	SCORE	NA	0.0860688	0.132629	1.08988	0.516374	logistic	15770	59	15711	NA	NA	0		FALSE	Disturbances of amino-acid transport	endocrine/metabolic
540	SCORE	NA	-0.0419336	0.0646264	0.958933	0.516428	logistic	16755	251	16504	NA	NA	0		FALSE	Appendiceal conditions	digestive
478	SCORE	NA	0.0313818	0.0483748	1.03188	0.516518	logistic	10906	470	10436	NA	NA	0		FALSE	Throat pain	respiratory
429.2	SCORE	NA	0.0293111	0.0453697	1.02974	0.518247	logistic	10359	570	9789	NA	NA	0		FALSE	Abnormal function study of cardiovascular system	circulatory system
459	SCORE	NA	0.0256071	0.0397774	1.02594	0.519731	logistic	14815	685	14130	NA	NA	0		FALSE	Other disorders of circulatory system	circulatory system
969	SCORE	NA	-0.0958996	0.149016	0.908555	0.519865	logistic	16027	47	15980	NA	NA	0		FALSE	Poisoning by psychotropic agents	injuries & poisonings
426.23	SCORE	NA	-0.053585	0.0832646	0.947825	0.519867	logistic	8001	157	7844	NA	NA	0		FALSE	Second degree AV block	circulatory system
458.1	SCORE	NA	0.0295297	0.0459167	1.02997	0.52015	logistic	14638	508	14130	NA	NA	0		FALSE	Orthostatic hypotension	circulatory system
586.2	SCORE	NA	0.0240647	0.0374345	1.02436	0.520323	logistic	13594	802	12792	NA	NA	0		FALSE	Cyst of kidney, acquired	genitourinary
687.1	SCORE	NA	-0.0143473	0.0224067	0.985755	0.52197	logistic	14151	2510	11641	NA	NA	0		FALSE	Rash and other nonspecific skin eruption	dermatologic
251	SCORE	NA	-0.0708168	0.110796	0.931633	0.522718	logistic	13964	84	13880	NA	NA	0		FALSE	Other disorders of pancreatic internal secretion	endocrine/metabolic
657	SCORE	NA	-0.0371662	0.0582449	0.963516	0.523407	logistic	16676	311	16365	NA	NA	0		FALSE	Infections specific to the perinatal period	pregnancy complications
530.6	SCORE	NA	-0.129773	0.203385	0.878295	0.523431	logistic	9579	26	9553	NA	NA	0		FALSE	Diverticulum of esophagus, acquired	digestive
749	SCORE	NA	-0.0577513	0.0908468	0.943885	0.524972	logistic	16693	126	16567	NA	NA	0		FALSE	Congenital anomalies of face and neck	congenital anomalies
592.12	SCORE	NA	-0.0586275	0.0923032	0.943058	0.525323	logistic	12310	123	12187	NA	NA	0		FALSE	Chronic cystitis	genitourinary
250.6	SCORE	NA	-0.0460154	0.0725172	0.955027	0.525725	logistic	11525	205	11320	NA	NA	0		FALSE	Polyneuropathy in diabetes	endocrine/metabolic
255.2	SCORE	NA	0.0398766	0.0629049	1.04068	0.526134	logistic	14146	266	13880	NA	NA	0		FALSE	Adrenal hypofunction	endocrine/metabolic
751.1	SCORE	NA	0.0621628	0.0981992	1.06414	0.526715	logistic	16120	108	16012	NA	NA	0		FALSE	Congenital anomalies of genital organs	congenital anomalies
264	SCORE	NA	-0.116102	0.183423	0.890385	0.526752	logistic	11239	31	11208	NA	NA	0		FALSE	Lack of normal physiological development	endocrine/metabolic
562.2	SCORE	NA	0.0278293	0.0439697	1.02822	0.526787	logistic	9574	595	8979	NA	NA	0		FALSE	Diverticulitis	digestive
389.1	SCORE	NA	0.0191032	0.0302628	1.01929	0.527881	logistic	12832	1336	11496	NA	NA	0		FALSE	Sensorineural hearing loss	sense organs
440.9	SCORE	NA	0.0236132	0.0374706	1.02389	0.528577	logistic	13902	864	13038	NA	NA	0		FALSE	Atherosclerosis of aorta	circulatory system
331	SCORE	NA	0.031433	0.0499705	1.03193	0.529328	logistic	13899	427	13472	NA	NA	0		FALSE	Other cerebral degenerations	neurological
737.2	SCORE	NA	0.123217	0.196128	1.13113	0.529842	logistic	14251	27	14224	NA	NA	0		FALSE	Lordosis (acquired)	musculoskeletal
710.19	SCORE	NA	-0.044293	0.0705949	0.956674	0.530381	logistic	14329	213	14116	NA	NA	0		FALSE	Unspecified osteomyelitis	musculoskeletal
526.1	SCORE	NA	-0.132271	0.210881	0.876103	0.530507	logistic	15341	23	15318	NA	NA	0		FALSE	Cysts of the jaws	digestive
253.4	SCORE	NA	0.0748711	0.119413	1.07775	0.530663	logistic	13953	73	13880	NA	NA	0		FALSE	Anterior pituitary disorders	endocrine/metabolic
564	SCORE	NA	0.0136384	0.0217959	1.01373	0.53149	logistic	11894	2915	8979	NA	NA	0		FALSE	Functional digestive disorders	digestive
696.41	SCORE	NA	-0.0267135	0.0428561	0.97364	0.533069	logistic	12462	595	11867	NA	NA	0		FALSE	Psoriasis vulgaris	dermatologic
155	SCORE	NA	-0.0575355	0.0923903	0.944088	0.533453	logistic	14807	123	14684	NA	NA	0		FALSE	Cancer of liver and intrahepatic bile duct	neoplasms
656.2	SCORE	NA	-0.098708	0.159388	0.906007	0.535724	logistic	16451	41	16410	NA	NA	0		FALSE	Respiratory conditions of fetus and newborn	pregnancy complications
512.2	SCORE	NA	0.0234679	0.0379548	1.02375	0.53637	logistic	9250	800	8450	NA	NA	0		FALSE	Painful respiration	respiratory
695	SCORE	NA	0.0139239	0.022534	1.01402	0.536638	logistic	14773	2488	12285	NA	NA	0		FALSE	Erythematous conditions	dermatologic
620	SCORE	NA	-0.0878975	0.142273	0.915855	0.536702	logistic	15411	51	15360	NA	NA	0		FALSE	Dysplasia of female genital organs	genitourinary
260.3	SCORE	NA	-0.0346492	0.0562589	0.965944	0.537968	logistic	11547	339	11208	NA	NA	0		FALSE	Adult failure to thrive	endocrine/metabolic
427.7	SCORE	NA	0.0143791	0.023372	1.01448	0.538405	logistic	10381	2537	7844	NA	NA	0		FALSE	Tachycardia NOS	circulatory system
729.3	SCORE	NA	0.0876733	0.142553	1.09163	0.53854	logistic	11068	51	11017	NA	NA	0		FALSE	Panniculitis	musculoskeletal
942	SCORE	NA	0.0606254	0.0990858	1.0625	0.540638	logistic	12116	106	12010	NA	NA	0		FALSE	Infusion and transfusion reaction	injuries & poisonings
475	SCORE	NA	-0.0139646	0.0228574	0.986132	0.541238	logistic	12921	2485	10436	NA	NA	0		FALSE	Chronic sinusitis	respiratory
586	SCORE	NA	0.0149653	0.0245071	1.01508	0.541429	logistic	14846	2054	12792	NA	NA	0		FALSE	Other disorders of the kidney and ureters	genitourinary
627.5	SCORE	NA	-0.0305541	0.0500787	0.969908	0.541782	logistic	11046	436	10610	NA	NA	0		FALSE	Premature menopause and other ovarian failure	genitourinary
747.1	SCORE	NA	-0.019655	0.0322265	0.980537	0.541926	logistic	16582	1065	15517	NA	NA	0		FALSE	Cardiac congenital anomalies	congenital anomalies
297.1	SCORE	NA	0.0576272	0.0945203	1.05932	0.542073	logistic	8802	118	8684	NA	NA	0		FALSE	Suicidal ideation	mental disorders
585.4	SCORE	NA	-0.0299114	0.0491271	0.970531	0.542619	logistic	13239	447	12792	NA	NA	0		FALSE	Chronic kidney disease, Stage I or II	genitourinary
585.33	SCORE	NA	-0.0242178	0.0397879	0.976073	0.542742	logistic	13505	713	12792	NA	NA	0		FALSE	Chronic Kidney Disease, Stage III	genitourinary
500	SCORE	NA	0.0394407	0.0649336	1.04023	0.543585	logistic	12182	255	11927	NA	NA	0		FALSE	Lung disease due to external agents	respiratory
716	SCORE	NA	-0.0168319	0.0277334	0.983309	0.543905	logistic	15682	1566	14116	NA	NA	0		FALSE	Other arthropathies	musculoskeletal
427	SCORE	NA	0.0102744	0.0169404	1.01033	0.544181	logistic	15614	7770	7844	NA	NA	0		FALSE	Cardiac dysrhythmias	circulatory system
255.21	SCORE	NA	0.0381915	0.0631289	1.03893	0.545195	logistic	14144	264	13880	NA	NA	0		FALSE	Glucocorticoid deficiency	endocrine/metabolic
711	SCORE	NA	0.055741	0.0925041	1.05732	0.546789	logistic	14238	122	14116	NA	NA	0		FALSE	Arthropathy associated with infections	musculoskeletal
368.3	SCORE	NA	-0.0912989	0.151973	0.912745	0.548001	logistic	15083	45	15038	NA	NA	0		FALSE	Anisometropia	sense organs
800.3	SCORE	NA	-0.0463109	0.0770991	0.954745	0.548062	logistic	14077	177	13900	NA	NA	0		FALSE	Fracture of tibia and fibula	injuries & poisonings
526.42	SCORE	NA	0.0459395	0.0766223	1.04701	0.548801	logistic	15496	178	15318	NA	NA	0		FALSE	Arthralgia/ankylosis of temporomandibular joint	digestive
198.5	SCORE	NA	0.031321	0.0522493	1.03182	0.548871	logistic	13265	392	12873	NA	NA	0		FALSE	Secondary malignancy of brain/spine	neoplasms
593.2	SCORE	NA	-0.0250306	0.0418407	0.97528	0.549683	logistic	12811	624	12187	NA	NA	0		FALSE	Microscopic hematuria	genitourinary
420.22	SCORE	NA	-0.0626058	0.104666	0.939314	0.549743	logistic	14626	95	14531	NA	NA	0		FALSE	Chronic pericarditis	circulatory system
250.5	SCORE	NA	-0.102695	0.172034	0.902402	0.550543	logistic	11355	35	11320	NA	NA	0		FALSE	Glycosuria or Acetonuria	endocrine/metabolic
117.4	SCORE	NA	-0.0686749	0.115355	0.93363	0.551621	logistic	14076	78	13998	NA	NA	0		FALSE	Aspergillosis	infectious diseases
252.2	SCORE	NA	0.056639	0.0952212	1.05827	0.551967	logistic	13995	115	13880	NA	NA	0		FALSE	Hypoparathyroidism	endocrine/metabolic
676	SCORE	NA	-0.0811785	0.1369	0.922029	0.553198	logistic	16351	57	16294	NA	NA	0		FALSE	Other disorders of the breast associated with childbirth and disorders of lactation	pregnancy complications
286.9	SCORE	NA	-0.0275554	0.0464888	0.972821	0.55336	logistic	14329	500	13829	NA	NA	0		FALSE	Abnormal coagulation profile	hematopoietic
263	SCORE	NA	-0.0527276	0.0889746	0.948638	0.55344	logistic	11340	132	11208	NA	NA	0		FALSE	Other nutritional deficiency	endocrine/metabolic
505	SCORE	NA	0.0244095	0.0413695	1.02471	0.555166	logistic	12589	662	11927	NA	NA	0		FALSE	Other pulmonary inflamation or edema	respiratory
444.1	SCORE	NA	0.0375466	0.0637084	1.03826	0.555626	logistic	13304	266	13038	NA	NA	0		FALSE	Arterial embolism and thrombosis of lower extremity artery	circulatory system
312	SCORE	NA	0.127571	0.217205	1.13607	0.556981	logistic	15855	22	15833	NA	NA	0		FALSE	Conduct disorders	mental disorders
830	SCORE	NA	0.0210126	0.0358733	1.02123	0.558046	logistic	16324	849	15475	NA	NA	0		FALSE	Dislocation	injuries & poisonings
528.4	SCORE	NA	-0.088636	0.151363	0.915179	0.558153	logistic	15005	46	14959	NA	NA	0		FALSE	Cysts of oral soft tissues	digestive
636.2	SCORE	NA	-0.0553248	0.094566	0.946178	0.558522	logistic	15527	119	15408	NA	NA	0		FALSE	Early onset of delivery	pregnancy complications
276.13	SCORE	NA	-0.0189428	0.0324775	0.981235	0.559719	logistic	13317	1100	12217	NA	NA	0		FALSE	Hyperpotassemia	endocrine/metabolic
335	SCORE	NA	-0.0338643	0.0581331	0.966703	0.560209	logistic	13784	312	13472	NA	NA	0		FALSE	Multiple sclerosis	neurological
907	SCORE	NA	0.0729372	0.12526	1.07566	0.560374	logistic	16727	66	16661	NA	NA	0		FALSE	Injuries to the nervous system	injuries & poisonings
275.3	SCORE	NA	0.0164973	0.0284163	1.01663	0.56154	logistic	15460	1425	14035	NA	NA	0		FALSE	Disorders of magnesium metabolism	endocrine/metabolic
857	SCORE	NA	0.0575548	0.0992327	1.05924	0.561915	logistic	14225	106	14119	NA	NA	0		FALSE	Mechanical complication of unspecified genitourinary device, implant, and graft	injuries & poisonings
750	SCORE	NA	0.0340286	0.0587317	1.03461	0.562325	logistic	16320	308	16012	NA	NA	0		FALSE	Digestive congenital anomalies	congenital anomalies
208	SCORE	NA	0.0132848	0.0229618	1.01337	0.562886	logistic	16463	2347	14116	NA	NA	0		FALSE	Benign neoplasm of colon	neoplasms
277.5	SCORE	NA	0.0289374	0.0501298	1.02936	0.563771	logistic	16109	424	15685	NA	NA	0		FALSE	Other disorders of lipoid metabolism	endocrine/metabolic
721.8	SCORE	NA	0.0498902	0.0864973	1.05116	0.564086	logistic	12589	140	12449	NA	NA	0		FALSE	Other allied disorders of spine	musculoskeletal
286.7	SCORE	NA	-0.0280235	0.0489821	0.972365	0.567242	logistic	14278	449	13829	NA	NA	0		FALSE	Other and unspecified coagulation defects	hematopoietic
430.1	SCORE	NA	-0.0506019	0.0884945	0.950657	0.567452	logistic	14108	133	13975	NA	NA	0		FALSE	Subarachnoid hemorrhage	circulatory system
189.2	SCORE	NA	0.0415233	0.0728	1.0424	0.568423	logistic	16564	201	16363	NA	NA	0		FALSE	Cancer of bladder	neoplasms
592.1	SCORE	NA	0.0177706	0.0312022	1.01793	0.568997	logistic	13353	1166	12187	NA	NA	0		FALSE	Cystitis	genitourinary
170.1	SCORE	NA	-0.0456141	0.0806536	0.955411	0.571696	logistic	16555	160	16395	NA	NA	0		FALSE	Bone cancer	neoplasms
870.2	SCORE	NA	0.0791336	0.13999	1.08235	0.571883	logistic	14599	53	14546	NA	NA	0		FALSE	Open wound of ear	injuries & poisonings
348.9	SCORE	NA	0.0205917	0.0364822	1.02081	0.572461	logistic	14295	823	13472	NA	NA	0		FALSE	Other conditions of brain, NOS	neurological
383	SCORE	NA	-0.0927123	0.164817	0.911456	0.573765	logistic	14651	38	14613	NA	NA	0		FALSE	Otosclerosis	sense organs
647.1	SCORE	NA	0.050486	0.0899907	1.05178	0.574788	logistic	16427	131	16296	NA	NA	0		FALSE	Infections of genitourinary tract during pregnancy	pregnancy complications
289	SCORE	NA	0.0287879	0.0515602	1.02921	0.576615	logistic	12668	402	12266	NA	NA	0		FALSE	Other diseases of blood and blood-forming organs	hematopoietic
626.14	SCORE	NA	0.0297355	0.0533174	1.03018	0.577045	logistic	11005	395	10610	NA	NA	0		FALSE	Irregular menstrual bleeding	genitourinary
527.2	SCORE	NA	0.0405043	0.072635	1.04134	0.577089	logistic	15161	202	14959	NA	NA	0		FALSE	Sialoadenitis	digestive
870.8	SCORE	NA	0.123893	0.222219	1.13189	0.577168	logistic	14567	21	14546	NA	NA	0		FALSE	Open wound of genital organs	injuries & poisonings
420.1	SCORE	NA	-0.0614216	0.110498	0.940427	0.578306	logistic	14616	85	14531	NA	NA	0		FALSE	Myocarditis	circulatory system
754	SCORE	NA	0.0564338	0.101843	1.05806	0.579492	logistic	16438	101	16337	NA	NA	0		FALSE	Congenital musculoskeletal deformities of spine	congenital anomalies
802	SCORE	NA	-0.0517863	0.0936405	0.949532	0.580241	logistic	14022	122	13900	NA	NA	0		FALSE	Fracture of pelvis	injuries & poisonings
184.11	SCORE	NA	0.0309715	0.056054	1.03146	0.580585	logistic	12574	340	12234	NA	NA	0		FALSE	Malignant neoplasm of ovary	neoplasms
635	SCORE	NA	0.0274063	0.049708	1.02779	0.581396	logistic	15867	459	15408	NA	NA	0		FALSE	Hemorrhage during pregnancy; childbirth and postpartum	pregnancy complications
250.1	SCORE	NA	0.0293653	0.0533013	1.0298	0.581682	logistic	11704	384	11320	NA	NA	0		FALSE	Type 1 diabetes	endocrine/metabolic
211	SCORE	NA	0.0195591	0.035519	1.01975	0.581862	logistic	15811	872	14939	NA	NA	0		FALSE	Benign neoplasm of other parts of digestive system	neoplasms
442.3	SCORE	NA	0.06742	0.122552	1.06974	0.582228	logistic	13108	70	13038	NA	NA	0		FALSE	Aneurysm of artery of lower extremity	circulatory system
202.24	SCORE	NA	-0.0570394	0.104075	0.944557	0.583652	logistic	15809	96	15713	NA	NA	0		FALSE	Large cell lymphoma	neoplasms
315.1	SCORE	NA	-0.113428	0.207348	0.892769	0.584351	logistic	15857	24	15833	NA	NA	0		FALSE	Learning disorder	mental disorders
738.4	SCORE	NA	0.0232198	0.0424698	1.02349	0.584559	logistic	14837	613	14224	NA	NA	0		FALSE	Acquired spondylolisthesis	musculoskeletal
275.5	SCORE	NA	0.0160817	0.0294529	1.01621	0.585057	logistic	15341	1306	14035	NA	NA	0		FALSE	Disorders of calcium/phosphorus metabolism	endocrine/metabolic
465.4	SCORE	NA	-0.0402782	0.073772	0.960522	0.585078	logistic	12704	194	12510	NA	NA	0		FALSE	Acute laryngitis and tracheitis	respiratory
365.2	SCORE	NA	-0.0450111	0.0825988	0.955987	0.585797	logistic	15030	156	14874	NA	NA	0		FALSE	Primary angle-closure glaucoma	sense organs
153	SCORE	NA	0.0266958	0.0490236	1.02706	0.586062	logistic	14078	453	13625	NA	NA	0		FALSE	Colorectal cancer	neoplasms
041	SCORE	NA	-0.0123571	0.0227328	0.987719	0.586731	logistic	16061	2347	13714	NA	NA	0		FALSE	Bacterial infection NOS	infectious diseases
279	SCORE	NA	-0.0165488	0.0304553	0.983587	0.586868	logistic	16625	1202	15423	NA	NA	0		FALSE	Disorders involving the immune mechanism	endocrine/metabolic
362.2	SCORE	NA	-0.0241462	0.0444529	0.976143	0.587001	logistic	15352	580	14772	NA	NA	0		FALSE	Degeneration of macula and posterior pole of retina	sense organs
361	SCORE	NA	0.04534	0.0835959	1.04638	0.587563	logistic	15025	151	14874	NA	NA	0		FALSE	Retinal detachments and defects	sense organs
724	SCORE	NA	-0.0184813	0.0341013	0.981688	0.587852	logistic	13420	971	12449	NA	NA	0		FALSE	Other and unspecified disorders of back	musculoskeletal
345	SCORE	NA	0.0191653	0.035394	1.01935	0.588174	logistic	14345	873	13472	NA	NA	0		FALSE	Epilepsy, recurrent seizures, convulsions	neurological
509.3	SCORE	NA	0.0266036	0.0493622	1.02696	0.589924	logistic	12375	448	11927	NA	NA	0		FALSE	Pulmonary insufficiency or respiratory failure following trauma and surgery	respiratory
755.6	SCORE	NA	0.0627596	0.116494	1.06477	0.590069	logistic	16413	76	16337	NA	NA	0		FALSE	Other congenital anomalies of lower limb, including pelvic girdle	congenital anomalies
276	SCORE	NA	-0.00980748	0.0182821	0.99024	0.591646	logistic	16599	4382	12217	NA	NA	0		FALSE	Disorders of fluid, electrolyte, and acid-base balance	endocrine/metabolic
912	SCORE	NA	-0.0311918	0.0582035	0.96929	0.592022	logistic	16524	311	16213	NA	NA	0		FALSE	Insect bite	injuries & poisonings
592	SCORE	NA	0.0163193	0.0304519	1.01645	0.592024	logistic	13417	1230	12187	NA	NA	0		FALSE	Cystitis and urethritis	genitourinary
571.6	SCORE	NA	0.0650866	0.121461	1.06725	0.592053	logistic	13476	72	13404	NA	NA	0		FALSE	Primary biliary cirrhosis	digestive
506	SCORE	NA	0.0184416	0.0345573	1.01861	0.593583	logistic	12887	960	11927	NA	NA	0		FALSE	Empyema and pneumothorax	respiratory
565.1	SCORE	NA	0.0258284	0.0486724	1.02616	0.595656	logistic	13881	456	13425	NA	NA	0		FALSE	Anal and rectal polyp	digestive
204.11	SCORE	NA	0.0765489	0.144624	1.07956	0.596599	logistic	15762	49	15713	NA	NA	0		FALSE	Lymphoid leukemia, acute	neoplasms
362.26	SCORE	NA	0.044273	0.083651	1.04527	0.596626	logistic	14924	152	14772	NA	NA	0		FALSE	Macular puckering of retina	sense organs
709.6	SCORE	NA	-0.0994133	0.188467	0.905368	0.597858	logistic	12010	29	11981	NA	NA	0		FALSE	Other specified diffuse diseases of connective tissue	dermatologic
557.1	SCORE	NA	-0.0360203	0.068373	0.964621	0.598318	logistic	9215	236	8979	NA	NA	0		FALSE	Celiac disease	digestive
722.1	SCORE	NA	-0.0157608	0.0299176	0.984363	0.598328	logistic	13745	1296	12449	NA	NA	0		FALSE	Displacement of intervertebral disc	musculoskeletal
809	SCORE	NA	0.0180814	0.0343431	1.01825	0.598546	logistic	14840	940	13900	NA	NA	0		FALSE	Fracture of unspecified bones	injuries & poisonings
524	SCORE	NA	0.074416	0.142258	1.07725	0.6009	logistic	15369	51	15318	NA	NA	0		FALSE	Dentofacial anomalies, including malocclusion	digestive
743.9	SCORE	NA	0.0126052	0.024108	1.01269	0.601068	logistic	15040	2395	12645	NA	NA	0		FALSE	Osteopenia or other disorder of bone and cartilage	musculoskeletal
686.3	SCORE	NA	0.0482823	0.0925512	1.04947	0.601892	logistic	14018	123	13895	NA	NA	0		FALSE	Pilonidal cyst	dermatologic
157	SCORE	NA	-0.0421333	0.0808233	0.958742	0.602157	logistic	14846	162	14684	NA	NA	0		FALSE	Pancreatic cancer	neoplasms
728.71	SCORE	NA	0.0484479	0.0929982	1.04964	0.602398	logistic	11138	121	11017	NA	NA	0		FALSE	Contracture of palmar fascia [Dupuytren's disease]	musculoskeletal
378.1	SCORE	NA	0.0406815	0.0783146	1.04152	0.603438	logistic	14478	172	14306	NA	NA	0		FALSE	Strabismus (not specified as paralytic)	sense organs
426.31	SCORE	NA	-0.0231492	0.0446632	0.977117	0.604245	logistic	8424	580	7844	NA	NA	0		FALSE	Right bundle branch block	circulatory system
041.4	SCORE	NA	-0.0238917	0.0461729	0.976391	0.604849	logistic	14219	505	13714	NA	NA	0		FALSE	E. coli	infectious diseases
269	SCORE	NA	-0.0212976	0.0412732	0.978928	0.605844	logistic	16345	634	15711	NA	NA	0		FALSE	Proteinuria	endocrine/metabolic
362.6	SCORE	NA	-0.0559564	0.10858	0.94558	0.606309	logistic	14860	88	14772	NA	NA	0		FALSE	Peripheral retinal degenerations	sense organs
770	SCORE	NA	0.0134897	0.0261861	1.01358	0.60645	logistic	16754	1682	15072	NA	NA	0		FALSE	Myalgia and myositis unspecified	symptoms
443.9	SCORE	NA	0.0181177	0.0352186	1.01828	0.606947	logistic	14019	981	13038	NA	NA	0		FALSE	Peripheral vascular disease, unspecified	circulatory system
750.2	SCORE	NA	-0.0367045	0.0715033	0.963961	0.607723	logistic	16218	206	16012	NA	NA	0		FALSE	Lower gastrointestinal congenital anomalies	congenital anomalies
622.2	SCORE	NA	0.0321059	0.0626555	1.03263	0.608358	logistic	15629	269	15360	NA	NA	0		FALSE	Mucous polyp of cervix	genitourinary
612.2	SCORE	NA	0.0278054	0.0542671	1.0282	0.608385	logistic	11608	362	11246	NA	NA	0		FALSE	Hypertrophy of breast (Gynecomastia)	genitourinary
374.3	SCORE	NA	-0.0326129	0.0637851	0.967913	0.609145	logistic	14544	262	14282	NA	NA	0		FALSE	Ptosis of eyelid	sense organs
647	SCORE	NA	0.0291169	0.0569593	1.02954	0.60922	logistic	16639	343	16296	NA	NA	0		FALSE	Infectious and parasitic complications affecting pregnancy	pregnancy complications
818.1	SCORE	NA	0.0739676	0.145065	1.07677	0.610128	logistic	16221	50	16171	NA	NA	0		FALSE	Subdural hemorrhage (injury)	injuries & poisonings
259	SCORE	NA	0.0348924	0.0684478	1.03551	0.610215	logistic	14105	225	13880	NA	NA	0		FALSE	Other endocrine disorders	endocrine/metabolic
578.1	SCORE	NA	0.0459068	0.0904963	1.04698	0.61196	logistic	13617	127	13490	NA	NA	0		FALSE	Hematemesis	digestive
529	SCORE	NA	0.0288606	0.0569463	1.02928	0.612293	logistic	15290	331	14959	NA	NA	0		FALSE	Diseases and other conditions of the tongue	digestive
743.4	SCORE	NA	-0.0341818	0.0675738	0.966396	0.612966	logistic	12876	231	12645	NA	NA	0		FALSE	Stress fracture	musculoskeletal
165.1	SCORE	NA	-0.0216016	0.0427102	0.97863	0.613018	logistic	16678	600	16078	NA	NA	0		FALSE	Cancer of bronchus; lung	neoplasms
427.4	SCORE	NA	0.032577	0.0644694	1.03311	0.613342	logistic	8103	259	7844	NA	NA	0		FALSE	Cardiac arrest and ventricular fibrillation	circulatory system
495.11	SCORE	NA	0.0426285	0.0845523	1.04355	0.614144	logistic	12029	147	11882	NA	NA	0		FALSE	Chronic obstructive asthma with exacerbation	respiratory
260.2	SCORE	NA	0.0188802	0.0374841	1.01906	0.614483	logistic	11993	785	11208	NA	NA	0		FALSE	severe protein-calorie malnutrition	endocrine/metabolic
496.2	SCORE	NA	0.0180655	0.0358715	1.01823	0.614532	logistic	12774	892	11882	NA	NA	0		FALSE	Chronic bronchitis	respiratory
596.1	SCORE	NA	0.115805	0.230735	1.12278	0.615741	logistic	15077	20	15057	NA	NA	0		FALSE	Bladder neck obstruction	genitourinary
740.9	SCORE	NA	0.0110857	0.022106	1.01115	0.616032	logistic	15081	2953	12128	NA	NA	0		FALSE	Osteoarthrosis NOS	musculoskeletal
289.9	SCORE	NA	0.0578576	0.115434	1.05956	0.616218	logistic	12344	78	12266	NA	NA	0		FALSE	Abnormality of red blood cells	hematopoietic
514	SCORE	NA	-0.0101717	0.020322	0.98988	0.616706	logistic	15948	3282	12666	NA	NA	0		FALSE	Abnormal findings examination of lungs	respiratory
695.4	SCORE	NA	0.0309866	0.0620324	1.03147	0.617411	logistic	12348	278	12070	NA	NA	0		FALSE	Lupus (localized and systemic)	dermatologic
427.9	SCORE	NA	0.0102601	0.0206519	1.01031	0.619324	logistic	11627	3783	7844	NA	NA	0		FALSE	Palpitations	circulatory system
202	SCORE	NA	0.0247493	0.0498436	1.02506	0.619515	logistic	16144	431	15713	NA	NA	0		FALSE	Cancer of other lymphoid, histiocytic tissue	neoplasms
427.8	SCORE	NA	0.0161566	0.0325546	1.01629	0.619687	logistic	9096	1252	7844	NA	NA	0		FALSE	Sinoatrial node dysfunction (Bradycardia)	circulatory system
736.5	SCORE	NA	0.0915417	0.184452	1.09586	0.61969	logistic	14254	30	14224	NA	NA	0		FALSE	Acquired deformities of knee	musculoskeletal
613.5	SCORE	NA	-0.0167816	0.0338846	0.983358	0.620418	logistic	15386	971	14415	NA	NA	0		FALSE	Mastodynia	genitourinary
381.2	SCORE	NA	0.0194399	0.0393919	1.01963	0.621659	logistic	15309	696	14613	NA	NA	0		FALSE	Eustachian tube disorders	sense organs
800.4	SCORE	NA	-0.0488853	0.0990689	0.95229	0.621697	logistic	14007	107	13900	NA	NA	0		FALSE	Fracture of patella	injuries & poisonings
292.2	SCORE	NA	0.032493	0.0659713	1.03303	0.622343	logistic	14120	250	13870	NA	NA	0		FALSE	Mild cognitive impairment	mental disorders
911	SCORE	NA	0.0473173	0.0964225	1.04845	0.623618	logistic	16668	112	16556	NA	NA	0		FALSE	Blister	injuries & poisonings
079.1	SCORE	NA	-0.0319934	0.065292	0.968513	0.62413	logistic	12761	245	12516	NA	NA	0		FALSE	Varicella infection	infectious diseases
709.2	SCORE	NA	-0.0245026	0.0501524	0.975795	0.625152	logistic	12410	429	11981	NA	NA	0		FALSE	Sicca syndrome	dermatologic
574.3	SCORE	NA	0.027899	0.0571581	1.02829	0.625477	logistic	15114	326	14788	NA	NA	0		FALSE	Cholecystitis without cholelithiasis	digestive
117	SCORE	NA	0.0318868	0.0654699	1.0324	0.626227	logistic	14244	246	13998	NA	NA	0		FALSE	Mycoses	infectious diseases
386.9	SCORE	NA	0.00942135	0.01935	1.00947	0.626336	logistic	16533	3553	12980	NA	NA	0		FALSE	Dizziness and giddiness (Light-headedness and vertigo)	sense organs
327.31	SCORE	NA	-0.0434779	0.0893598	0.957454	0.626578	logistic	12118	133	11985	NA	NA	0		FALSE	Central/nonobstroctive sleep apnea	neurological
695.8	SCORE	NA	-0.0214335	0.0440848	0.978795	0.626834	logistic	12852	567	12285	NA	NA	0		FALSE	Other specified erythematous conditions	dermatologic
556.11	SCORE	NA	-0.0501565	0.103371	0.951081	0.627529	logistic	9080	101	8979	NA	NA	0		FALSE	Angiodysplasia of intestine (without mention of hemorrhage)	digestive
736.2	SCORE	NA	-0.0667247	0.137639	0.935453	0.627832	logistic	14279	55	14224	NA	NA	0		FALSE	Acquired deformities of finger	musculoskeletal
512.8	SCORE	NA	0.0102051	0.0210727	1.01026	0.628187	logistic	11820	3370	8450	NA	NA	0		FALSE	Cough	respiratory
580.3	SCORE	NA	-0.0264571	0.0548139	0.97389	0.629329	logistic	13146	354	12792	NA	NA	0		FALSE	Nephritis and nephropathy without mention of glomerulonephritis	genitourinary
444	SCORE	NA	-0.024206	0.0503084	0.976085	0.630408	logistic	13469	431	13038	NA	NA	0		FALSE	Arterial embolism and thrombosis	circulatory system
227.1	SCORE	NA	0.0309938	0.0644791	1.03148	0.630744	logistic	15676	254	15422	NA	NA	0		FALSE	Benign neoplasm of adrenal gland	neoplasms
350.1	SCORE	NA	-0.0145808	0.0303582	0.985525	0.631019	logistic	16042	1226	14816	NA	NA	0		FALSE	Abnormal involuntary movements	neurological
727.6	SCORE	NA	0.0298494	0.06224	1.0303	0.631522	logistic	11294	277	11017	NA	NA	0		FALSE	Rupture of tendon, nontraumatic	musculoskeletal
368.2	SCORE	NA	-0.0264633	0.0552231	0.973884	0.631791	logistic	15387	349	15038	NA	NA	0		FALSE	Diplopia and disorders of binocular vision	sense organs
289.1	SCORE	NA	0.0721566	0.150774	1.07482	0.632242	logistic	12311	45	12266	NA	NA	0		FALSE	Myelofibrosis	hematopoietic
282.9	SCORE	NA	-0.0728781	0.155008	0.929714	0.638242	logistic	10736	43	10693	NA	NA	0		FALSE	Other hereditary hemolytic anemias	hematopoietic
804	SCORE	NA	0.0251347	0.05348	1.02545	0.638367	logistic	14271	371	13900	NA	NA	0		FALSE	Fracture of hand or wrist	injuries & poisonings
637	SCORE	NA	-0.0804957	0.171956	0.922659	0.639699	logistic	15423	35	15388	NA	NA	0		FALSE	Short gestation; low birth weight; and fetal growth retardation	pregnancy complications
550.5	SCORE	NA	0.0192877	0.0413554	1.01947	0.640937	logistic	14554	638	13916	NA	NA	0		FALSE	Ventral hernia	digestive
625.1	SCORE	NA	0.0267319	0.0573247	1.02709	0.640984	logistic	13479	325	13154	NA	NA	0		FALSE	Dyspareunia	genitourinary
411.8	SCORE	NA	0.023753	0.0509829	1.02404	0.641286	logistic	13253	431	12822	NA	NA	0		FALSE	Other chronic ischemic heart disease, unspecified	circulatory system
395.2	SCORE	NA	-0.0136379	0.0292835	0.986455	0.641416	logistic	14221	1641	12580	NA	NA	0		FALSE	Nonrheumatic aortic valve disorders	circulatory system
555.2	SCORE	NA	0.0235652	0.0506204	1.02385	0.641553	logistic	9406	427	8979	NA	NA	0		FALSE	Ulcerative colitis	digestive
724.9	SCORE	NA	-0.0349087	0.0750541	0.965694	0.64185	logistic	12637	188	12449	NA	NA	0		FALSE	Other unspecified back disorders	musculoskeletal
599.2	SCORE	NA	0.0160937	0.0346251	1.01622	0.642075	logistic	12172	940	11232	NA	NA	0		FALSE	Retention of urine	genitourinary
535.2	SCORE	NA	0.0157954	0.0340809	1.01592	0.64303	logistic	14884	956	13928	NA	NA	0		FALSE	Atrophic gastritis	digestive
426.3	SCORE	NA	0.0158183	0.0341601	1.01594	0.643319	logistic	8973	1129	7844	NA	NA	0		FALSE	Bundle branch block	circulatory system
625	SCORE	NA	-0.0109888	0.0237756	0.989071	0.643947	logistic	15337	2183	13154	NA	NA	0		FALSE	Pain and other symptoms associated with female genital organs	genitourinary
458	SCORE	NA	-0.0109018	0.0236137	0.989157	0.644316	logistic	16304	2174	14130	NA	NA	0		FALSE	Hypotension	circulatory system
735.3	SCORE	NA	0.0217372	0.0471343	1.02198	0.644672	logistic	14712	488	14224	NA	NA	0		FALSE	Hallux valgus (Bunion)	musculoskeletal
619.5	SCORE	NA	-0.0206542	0.0448127	0.979558	0.64487	logistic	14251	536	13715	NA	NA	0		FALSE	Noninflammatory disorders of vulva and perineum	genitourinary
054	SCORE	NA	0.0161288	0.0350083	1.01626	0.645005	logistic	13421	905	12516	NA	NA	0		FALSE	Herpes simplex	infectious diseases
411.41	SCORE	NA	0.0447221	0.0976908	1.04574	0.647102	logistic	12931	109	12822	NA	NA	0		FALSE	Aneurysm and dissection of heart	circulatory system
710.1	SCORE	NA	-0.029698	0.0649785	0.970739	0.64764	logistic	14368	252	14116	NA	NA	0		FALSE	Osteomyelitis	musculoskeletal
558	SCORE	NA	0.0133502	0.0292291	1.01344	0.647856	logistic	10384	1405	8979	NA	NA	0		FALSE	Noninfectious gastroenteritis	digestive
368.91	SCORE	NA	0.0798523	0.174911	1.08313	0.648008	logistic	15072	34	15038	NA	NA	0		FALSE	Psychophysical visual disturbances	sense organs
470	SCORE	NA	-0.0163831	0.0359014	0.98375	0.648148	logistic	11313	877	10436	NA	NA	0		FALSE	Septal Deviations/Turbinate Hypertrophy	respiratory
302.1	SCORE	NA	0.0433621	0.0953233	1.04432	0.649185	logistic	8799	115	8684	NA	NA	0		FALSE	Decreased libido	mental disorders
389	SCORE	NA	0.00891209	0.0196091	1.00895	0.649478	logistic	15181	3685	11496	NA	NA	0		FALSE	Hearing loss	sense organs
427.22	SCORE	NA	-0.0138342	0.0304453	0.986261	0.649544	logistic	9658	1814	7844	NA	NA	0		FALSE	Atrial flutter	circulatory system
760	SCORE	NA	0.00824534	0.0181697	1.00828	0.649976	logistic	16755	4213	12542	NA	NA	0		FALSE	Back pain	symptoms
380.1	SCORE	NA	-0.0226208	0.0499045	0.977633	0.650346	logistic	15818	429	15389	NA	NA	0		FALSE	Otitis externa	sense organs
748	SCORE	NA	0.0596952	0.131931	1.06151	0.650929	logistic	16627	60	16567	NA	NA	0		FALSE	Anomalies of respiratory system, congenital	congenital anomalies
241	SCORE	NA	0.0109273	0.0241552	1.01099	0.650996	logistic	12673	2179	10494	NA	NA	0		FALSE	Nontoxic nodular goiter	endocrine/metabolic
395.1	SCORE	NA	-0.0109061	0.0241569	0.989153	0.651653	logistic	14943	2363	12580	NA	NA	0		FALSE	Nonrheumatic mitral valve disorders	circulatory system
626.2	SCORE	NA	-0.0249171	0.055506	0.975391	0.653498	logistic	10973	363	10610	NA	NA	0		FALSE	Dysmenorrhea	genitourinary
589	SCORE	NA	-0.0466743	0.103984	0.954398	0.653533	logistic	12889	97	12792	NA	NA	0		FALSE	Abnormal results of function study of kidney	genitourinary
433.1	SCORE	NA	0.0142794	0.031954	1.01438	0.654967	logistic	15195	1220	13975	NA	NA	0		FALSE	Occlusion and stenosis of precerebral arteries	circulatory system
574.12	SCORE	NA	-0.0298488	0.0669463	0.970592	0.655697	logistic	15024	236	14788	NA	NA	0		FALSE	Cholelithiasis with other cholecystitis	digestive
348.2	SCORE	NA	0.0222097	0.0500185	1.02246	0.657021	logistic	13895	423	13472	NA	NA	0		FALSE	Cerebral edema and compression of brain	neurological
481	SCORE	NA	0.0210729	0.0474712	1.0213	0.657108	logistic	14209	474	13735	NA	NA	0		FALSE	Influenza	respiratory
261.4	SCORE	NA	0.00851282	0.0192279	1.00855	0.657959	logistic	14963	3755	11208	NA	NA	0		FALSE	Vitamin D deficiency	endocrine/metabolic
363	SCORE	NA	-0.0809933	0.183712	0.9222	0.659306	logistic	14905	31	14874	NA	NA	0		FALSE	Chorioretinal inflammations, scars, and other disorders of choroid	sense organs
585.32	SCORE	NA	0.0213488	0.0485359	1.02158	0.660042	logistic	13250	458	12792	NA	NA	0		FALSE	End stage renal disease	genitourinary
732.1	SCORE	NA	-0.0782924	0.178124	0.924694	0.660272	logistic	11418	33	11385	NA	NA	0		FALSE	Juvenile osteochondrosis	musculoskeletal
741.1	SCORE	NA	0.0946046	0.215447	1.09922	0.660583	logistic	13767	22	13745	NA	NA	0		FALSE	Ankylosis of joint	musculoskeletal
303.1	SCORE	NA	0.0934232	0.213028	1.09793	0.660988	logistic	8707	23	8684	NA	NA	0		FALSE	Dissociative disorder	mental disorders
555.1	SCORE	NA	0.0261416	0.0596756	1.02649	0.661341	logistic	9281	302	8979	NA	NA	0		FALSE	Regional enteritis	digestive
681	SCORE	NA	-0.010722	0.0245126	0.989335	0.661814	logistic	15869	1974	13895	NA	NA	0		FALSE	Superficial cellulitis and abscess	dermatologic
276.6	SCORE	NA	-0.0143763	0.0330194	0.985727	0.66328	logistic	13284	1067	12217	NA	NA	0		FALSE	Fluid overload	endocrine/metabolic
480.1	SCORE	NA	0.0183025	0.042215	1.01847	0.664613	logistic	14344	609	13735	NA	NA	0		FALSE	Bacterial pneumonia	respiratory
170	SCORE	NA	-0.0236196	0.0546336	0.976657	0.665503	logistic	16749	354	16395	NA	NA	0		FALSE	Cancer of bone and connective tissue	neoplasms
747.2	SCORE	NA	-0.038327	0.0887099	0.962398	0.665706	logistic	15649	132	15517	NA	NA	0		FALSE	Congenital anomalies of peripheral vascular system	congenital anomalies
496.21	SCORE	NA	0.0168192	0.0389713	1.01696	0.666047	logistic	12633	751	11882	NA	NA	0		FALSE	Obstructive chronic bronchitis	respiratory
591	SCORE	NA	0.00869614	0.0201903	1.00873	0.66668	logistic	15460	3273	12187	NA	NA	0		FALSE	Urinary tract infection	genitourinary
427.41	SCORE	NA	-0.042246	0.0986576	0.958634	0.6685	logistic	7951	107	7844	NA	NA	0		FALSE	Ventricular fibrillation and flutter	circulatory system
270.2	SCORE	NA	-0.0636006	0.14897	0.93838	0.669426	logistic	15757	46	15711	NA	NA	0		FALSE	Disorders of amino-acid metabolism	endocrine/metabolic
130	SCORE	NA	-0.0207786	0.0486833	0.979436	0.669517	logistic	16359	448	15911	NA	NA	0		FALSE	Spirochetal infection	infectious diseases
165	SCORE	NA	-0.0177858	0.0418001	0.982371	0.670475	logistic	16705	627	16078	NA	NA	0		FALSE	Cancer within the respiratory system	neoplasms
585.3	SCORE	NA	-0.0112551	0.0264786	0.988808	0.670791	logistic	14565	1773	12792	NA	NA	0		FALSE	Chronic renal failure [CKD]	genitourinary
184	SCORE	NA	-0.018053	0.0425498	0.982109	0.671362	logistic	12835	601	12234	NA	NA	0		FALSE	Cancer of other female genital organs	neoplasms
394.4	SCORE	NA	0.0544025	0.128994	1.05591	0.673211	logistic	12643	63	12580	NA	NA	0		FALSE	Acute rheumatic heart disease	circulatory system
594.2	SCORE	NA	0.0760731	0.180579	1.07904	0.673556	logistic	15174	32	15142	NA	NA	0		FALSE	Calculus of lower urinary tract	genitourinary
425.11	SCORE	NA	-0.0389975	0.0925922	0.961753	0.673627	logistic	14654	123	14531	NA	NA	0		FALSE	Hypertrophic obstructive cardiomyopathy	circulatory system
530.13	SCORE	NA	-0.0249661	0.0593346	0.975343	0.673924	logistic	9863	310	9553	NA	NA	0		FALSE	Barrett's esophagus	digestive
805	SCORE	NA	-0.0214013	0.0508636	0.978826	0.673931	logistic	14326	426	13900	NA	NA	0		FALSE	Fracture of vertebral column without mention of spinal cord injury	injuries & poisonings
351	SCORE	NA	0.0111896	0.0266816	1.01125	0.674942	logistic	15981	1640	14341	NA	NA	0		FALSE	Other peripheral nerve disorders	neurological
742	SCORE	NA	-0.0176101	0.0421724	0.982544	0.67626	logistic	14349	604	13745	NA	NA	0		FALSE	Derangement of joint, non-traumatic	musculoskeletal
635.2	SCORE	NA	0.0241016	0.0577909	1.02439	0.676644	logistic	15741	333	15408	NA	NA	0		FALSE	Antepartum hemorrhage, abruptio placentae, and placenta previa	pregnancy complications
281.11	SCORE	NA	-0.0450295	0.108157	0.955969	0.677165	logistic	10783	90	10693	NA	NA	0		FALSE	Pernicious anemia	hematopoietic
736.4	SCORE	NA	-0.0848969	0.20617	0.918607	0.6805	logistic	14248	24	14224	NA	NA	0		FALSE	Genu valgum or varum (acquired)	musculoskeletal
742.2	SCORE	NA	0.0556324	0.135278	1.05721	0.680892	logistic	13801	56	13745	NA	NA	0		FALSE	Pathological, developmental or recurrent dislocation	musculoskeletal
938.2	SCORE	NA	0.0125771	0.0306122	1.01266	0.681181	logistic	13239	1229	12010	NA	NA	0		FALSE	Chronic dermatitis due to solar radiation	dermatologic
722.3	SCORE	NA	-0.0370129	0.0905568	0.963664	0.682741	logistic	12578	129	12449	NA	NA	0		FALSE	Schmorl's nodes	musculoskeletal
224.1	SCORE	NA	-0.0351743	0.086207	0.965437	0.683258	logistic	16113	142	15971	NA	NA	0		FALSE	Benign neoplasm of eye, uveal	neoplasms
870.3	SCORE	NA	0.0336448	0.0826586	1.03422	0.683983	logistic	14699	153	14546	NA	NA	0		FALSE	Other open wound of head and face	injuries & poisonings
578	SCORE	NA	0.0104822	0.0258152	1.01054	0.684709	logistic	15255	1765	13490	NA	NA	0		FALSE	Gastrointestinal hemorrhage	digestive
626.4	SCORE	NA	0.0300895	0.0743456	1.03055	0.68568	logistic	10803	193	10610	NA	NA	0		FALSE	Premenstrual tension syndromes	genitourinary
771.2	SCORE	NA	-0.019478	0.0483919	0.98071	0.687312	logistic	13563	455	13108	NA	NA	0		FALSE	Cramp of limb	symptoms
240	SCORE	NA	-0.0156619	0.0391773	0.98446	0.689325	logistic	11214	720	10494	NA	NA	0		FALSE	Simple and unspecified goiter	endocrine/metabolic
756.3	SCORE	NA	0.057288	0.144087	1.05896	0.690931	logistic	16387	50	16337	NA	NA	0		FALSE	Congenital anomalies of muscle, tendon, fascia, and connective tissue	congenital anomalies
697	SCORE	NA	-0.0299182	0.0752721	0.970525	0.691023	logistic	12470	185	12285	NA	NA	0		FALSE	Sarcoidosis	dermatologic
627.3	SCORE	NA	0.0124233	0.0312851	1.0125	0.691294	logistic	11864	1254	10610	NA	NA	0		FALSE	Postmenopausal atrophic vaginitis	genitourinary
038	SCORE	NA	0.0120065	0.0302469	1.01208	0.691406	logistic	14944	1230	13714	NA	NA	0		FALSE	Septicemia	infectious diseases
871.4	SCORE	NA	-0.0702637	0.177109	0.932148	0.69157	logistic	14579	33	14546	NA	NA	0		FALSE	Open wound of toe(s)	injuries & poisonings
289.4	SCORE	NA	0.00965624	0.0244087	1.0097	0.692396	logistic	14291	2025	12266	NA	NA	0		FALSE	Lymphadenitis	hematopoietic
731	SCORE	NA	-0.042933	0.108616	0.957976	0.692642	logistic	11476	91	11385	NA	NA	0		FALSE	Osteitis deformans and osteopathies associated with other disorders classified elsewhere	musculoskeletal
783.1	SCORE	NA	0.033022	0.0835728	1.03357	0.692748	logistic	14428	148	14280	NA	NA	0		FALSE	Postprocedural fever	symptoms
735.1	SCORE	NA	0.0368181	0.0931988	1.0375	0.692806	logistic	14344	120	14224	NA	NA	0		FALSE	Flat foot	musculoskeletal
556.1	SCORE	NA	0.0237979	0.0604605	1.02408	0.693868	logistic	9274	295	8979	NA	NA	0		FALSE	Ulceration of intestine	digestive
224	SCORE	NA	-0.0314945	0.0800962	0.968996	0.694165	logistic	16136	165	15971	NA	NA	0		FALSE	Benign neoplasm of eye	neoplasms
280.2	SCORE	NA	-0.0149678	0.0383525	0.985144	0.696338	logistic	11450	757	10693	NA	NA	0		FALSE	Iron deficiency anemia secondary to blood loss (chronic)	hematopoietic
350	SCORE	NA	-0.0106344	0.0273358	0.989422	0.697255	logistic	16362	1546	14816	NA	NA	0		FALSE	Abnormal movement	neurological
261.1	SCORE	NA	0.0614552	0.158049	1.06338	0.697398	logistic	11250	42	11208	NA	NA	0		FALSE	Vitamin A deficiency	endocrine/metabolic
480.12	SCORE	NA	0.0430989	0.110957	1.04404	0.6977	logistic	13820	85	13735	NA	NA	0		FALSE	Pseudomonal pneumonia	respiratory
695.1	SCORE	NA	-0.0630018	0.162218	0.938942	0.697737	logistic	12324	39	12285	NA	NA	0		FALSE	Toxic erythema	dermatologic
302	SCORE	NA	0.0324542	0.0836363	1.03299	0.697987	logistic	8834	150	8684	NA	NA	0		FALSE	Sexual and gender identity disorders	mental disorders
327.6	SCORE	NA	0.0289909	0.0747274	1.02942	0.69805	logistic	12174	189	11985	NA	NA	0		FALSE	Circadian rhythm sleep disorder	neurological
198.4	SCORE	NA	-0.0177921	0.045947	0.982365	0.698585	logistic	13385	512	12873	NA	NA	0		FALSE	Secondary malignant neoplasm of liver	neoplasms
627.2	SCORE	NA	0.0105413	0.0272583	1.0106	0.698962	logistic	12250	1640	10610	NA	NA	0		FALSE	Symptomatic menopause	genitourinary
790.8	SCORE	NA	0.0321088	0.0830839	1.03263	0.699154	logistic	13709	153	13556	NA	NA	0		FALSE	Elevated C-reactive protein (CRP)	symptoms
994.1	SCORE	NA	-0.026602	0.0693398	0.973749	0.70124	logistic	15700	218	15482	NA	NA	0		FALSE	Systemic inflammatory response syndrome (SIRS)	injuries & poisonings
512	SCORE	NA	0.00617216	0.0160991	1.00619	0.701433	logistic	16581	8131	8450	NA	NA	0		FALSE	Other symptoms of respiratory system	respiratory
276.41	SCORE	NA	-0.0140099	0.0365486	0.986088	0.701481	logistic	13059	842	12217	NA	NA	0		FALSE	Acidosis	endocrine/metabolic
710.2	SCORE	NA	-0.0308962	0.0807447	0.969576	0.701986	logistic	14278	162	14116	NA	NA	0		FALSE	Periostitis	musculoskeletal
379.2	SCORE	NA	0.0139219	0.0365601	1.01402	0.703356	logistic	15151	845	14306	NA	NA	0		FALSE	Disorders of vitreous body	sense organs
562.1	SCORE	NA	0.00982651	0.0258416	1.00987	0.703753	logistic	11028	2049	8979	NA	NA	0		FALSE	Diverticulosis	digestive
293	SCORE	NA	0.021275	0.0559884	1.0215	0.703953	logistic	15176	339	14837	NA	NA	0		FALSE	Symptoms involving head and neck	mental disorders
758	SCORE	NA	-0.0368822	0.0970857	0.96379	0.704025	logistic	16362	111	16251	NA	NA	0		FALSE	Chromosomal anomalies and genetic disorders	congenital anomalies
149.9	SCORE	NA	-0.0596706	0.157125	0.942075	0.704119	logistic	16454	42	16412	NA	NA	0		FALSE	Cancer of of nasal cavities	neoplasms
425.8	SCORE	NA	0.0417728	0.110094	1.04266	0.70437	logistic	14618	87	14531	NA	NA	0		FALSE	Other cardiomyopathy	circulatory system
764	SCORE	NA	0.011212	0.0296025	1.01128	0.704872	logistic	14933	1301	13632	NA	NA	0		FALSE	Sciatica	symptoms
763	SCORE	NA	0.010449	0.0276365	1.0105	0.705367	logistic	15162	1530	13632	NA	NA	0		FALSE	Thoracic or lumbosacral neuritis or radiculitis, unspecified	symptoms
706.1	SCORE	NA	0.0122732	0.0325529	1.01235	0.706156	logistic	14544	1115	13429	NA	NA	0		FALSE	Acne	dermatologic
913	SCORE	NA	-0.0432486	0.115101	0.957673	0.707107	logistic	16292	79	16213	NA	NA	0		FALSE	Toxic effect of venom	injuries & poisonings
258.1	SCORE	NA	-0.0492769	0.131164	0.951918	0.707148	logistic	13941	61	13880	NA	NA	0		FALSE	Postablative ovarian failure	endocrine/metabolic
707.2	SCORE	NA	-0.0252361	0.0672175	0.97508	0.707333	logistic	16418	238	16180	NA	NA	0		FALSE	Chronic ulcer of leg or foot	dermatologic
429.3	SCORE	NA	0.0100378	0.0267546	1.01009	0.707527	logistic	11661	1872	9789	NA	NA	0		FALSE	Symptoms involving cardiovascular system	circulatory system
290	SCORE	NA	0.0164495	0.0439493	1.01659	0.708194	logistic	14462	592	13870	NA	NA	0		FALSE	Delirium dementia and amnestic and other cognitive disorders	mental disorders
345.11	SCORE	NA	0.0332916	0.0890375	1.03385	0.708474	logistic	13603	131	13472	NA	NA	0		FALSE	Generalized convulsive epilepsy	neurological
212	SCORE	NA	0.0323686	0.0866991	1.0329	0.708892	logistic	16754	139	16615	NA	NA	0		FALSE	Benign neoplasm of respiratory and intrathoracic organs	neoplasms
681.3	SCORE	NA	0.0201649	0.0544503	1.02037	0.711132	logistic	14253	358	13895	NA	NA	0		FALSE	Cellulitis and abscess of arm/hand	dermatologic
473.4	SCORE	NA	0.0130503	0.035311	1.01314	0.711693	logistic	11355	919	10436	NA	NA	0		FALSE	Voice disturbance	respiratory
571.8	SCORE	NA	0.0207392	0.0566189	1.02096	0.714145	logistic	13737	333	13404	NA	NA	0		FALSE	Liver abscess and sequelae of chronic liver disease	digestive
560.1	SCORE	NA	0.0182875	0.0500821	1.01846	0.714999	logistic	9420	441	8979	NA	NA	0		FALSE	Paralytic ileus	digestive
275	SCORE	NA	0.00780183	0.0214558	1.00783	0.71614	logistic	16754	2719	14035	NA	NA	0		FALSE	Disorders of mineral metabolism	endocrine/metabolic
213	SCORE	NA	0.0378461	0.104704	1.03857	0.717757	logistic	10113	95	10018	NA	NA	0		FALSE	Benign neoplasm of bone and articular cartilage	neoplasms
613	SCORE	NA	0.00832676	0.0230868	1.00836	0.718345	logistic	16677	2262	14415	NA	NA	0		FALSE	Other nonmalignant breast conditions	genitourinary
513.32	SCORE	NA	-0.0383892	0.106481	0.962338	0.718454	logistic	16028	92	15936	NA	NA	0		FALSE	Orthopnea	respiratory
781.2	SCORE	NA	0.0677552	0.188286	1.0701	0.718957	logistic	15010	29	14981	NA	NA	0		FALSE	Abnormal posture	symptoms
255.12	SCORE	NA	0.0481797	0.134014	1.04936	0.719211	logistic	13938	58	13880	NA	NA	0		FALSE	Hyperaldosteronism	endocrine/metabolic
480.13	SCORE	NA	0.0709665	0.198623	1.07355	0.720873	logistic	13761	26	13735	NA	NA	0		FALSE	MRSA pneumonia	respiratory
687	SCORE	NA	0.00981921	0.0274953	1.00987	0.720999	logistic	13201	1560	11641	NA	NA	0		FALSE	Symptoms affecting skin	dermatologic
527	SCORE	NA	0.013172	0.0370791	1.01326	0.72241	logistic	15763	804	14959	NA	NA	0		FALSE	Diseases of the salivary glands	digestive
279.11	SCORE	NA	0.0217894	0.0613651	1.02203	0.722531	logistic	15705	282	15423	NA	NA	0		FALSE	Deficiency of humoral immunity	endocrine/metabolic
803.2	SCORE	NA	-0.0193339	0.054507	0.980852	0.722811	logistic	14257	357	13900	NA	NA	0		FALSE	Fracture of radius and ulna	injuries & poisonings
366.2	SCORE	NA	0.0104417	0.0294449	1.0105	0.722875	logistic	16147	1369	14778	NA	NA	0		FALSE	Senile cataract	sense organs
726.3	SCORE	NA	0.018299	0.0516416	1.01847	0.723079	logistic	11413	396	11017	NA	NA	0		FALSE	Bursitis	musculoskeletal
323	SCORE	NA	-0.0264419	0.0748359	0.973905	0.72384	logistic	16561	188	16373	NA	NA	0		FALSE	Encephalitis	neurological
961	SCORE	NA	-0.0421806	0.119467	0.958697	0.724033	logistic	16053	73	15980	NA	NA	0		FALSE	Poisoning by other anti-infectives	injuries & poisonings
327.4	SCORE	NA	0.00799276	0.0226548	1.00802	0.724233	logistic	14451	2466	11985	NA	NA	0		FALSE	Insomnia	neurological
362.21	SCORE	NA	0.0419329	0.118951	1.04282	0.724446	logistic	14848	76	14772	NA	NA	0		FALSE	Macular degeneration, dry	sense organs
585	SCORE	NA	0.00780803	0.0221851	1.00784	0.724876	logistic	15490	2698	12792	NA	NA	0		FALSE	Renal failure	genitourinary
198.1	SCORE	NA	0.0101097	0.0287774	1.01016	0.725359	logistic	14262	1389	12873	NA	NA	0		FALSE	Secondary malignancy of lymph nodes	neoplasms
272.12	SCORE	NA	0.017779	0.0506158	1.01794	0.725398	logistic	9377	442	8935	NA	NA	0		FALSE	Hyperglyceridemia	endocrine/metabolic
931	SCORE	NA	-0.0235177	0.066996	0.976757	0.725564	logistic	12245	235	12010	NA	NA	0		FALSE	Contact dermatitis and other eczema due to plants [except food]	dermatologic
306.9	SCORE	NA	0.0225038	0.0641289	1.02276	0.725652	logistic	8946	262	8684	NA	NA	0		FALSE	Tension headache	mental disorders
364.5	SCORE	NA	-0.0476758	0.136259	0.953443	0.726421	logistic	14932	58	14874	NA	NA	0		FALSE	Corneal dystrophy	sense organs
528.11	SCORE	NA	-0.0264198	0.0758359	0.973926	0.727553	logistic	15142	183	14959	NA	NA	0		FALSE	Stomatitis and mucositis (ulcerative)	digestive
274.1	SCORE	NA	0.0114351	0.032982	1.0115	0.728811	logistic	16252	1017	15235	NA	NA	0		FALSE	Gout	endocrine/metabolic
614.3	SCORE	NA	-0.0214777	0.0619974	0.978751	0.72902	logistic	14748	273	14475	NA	NA	0		FALSE	Pelvic inflammatory disease (PID)	genitourinary
674	SCORE	NA	-0.0259313	0.0750255	0.974402	0.729618	logistic	16483	189	16294	NA	NA	0		FALSE	Other complications of the puerperium NEC	pregnancy complications
149	SCORE	NA	-0.0314233	0.0909826	0.969065	0.729811	logistic	16538	126	16412	NA	NA	0		FALSE	Cancer of larynx, pharynx, nasal cavities	neoplasms
856	SCORE	NA	-0.0266226	0.0775546	0.973729	0.731392	logistic	14295	176	14119	NA	NA	0		FALSE	Vascular complications of surgery and medical procedures	injuries & poisonings
740	SCORE	NA	0.00650755	0.0189645	1.00653	0.731491	logistic	16555	4427	12128	NA	NA	0		FALSE	Osteoarthrosis	musculoskeletal
381.1	SCORE	NA	0.0116364	0.0339181	1.0117	0.731543	logistic	15567	954	14613	NA	NA	0		FALSE	Otitis media	sense organs
313.2	SCORE	NA	0.0728581	0.212558	1.07558	0.731773	logistic	15856	23	15833	NA	NA	0		FALSE	Tics and stuttering	mental disorders
255.11	SCORE	NA	0.0331026	0.0966028	1.03366	0.731849	logistic	13992	112	13880	NA	NA	0		FALSE	Cushing's syndrome	endocrine/metabolic
202.2	SCORE	NA	0.0172685	0.0505699	1.01742	0.732743	logistic	16131	418	15713	NA	NA	0		FALSE	Non-Hodgkins lymphoma	neoplasms
593	SCORE	NA	-0.0100009	0.0293532	0.990049	0.733323	logistic	13524	1337	12187	NA	NA	0		FALSE	Hematuria	genitourinary
724.8	SCORE	NA	-0.0237854	0.0699044	0.976495	0.733663	logistic	12668	219	12449	NA	NA	0		FALSE	Other symptoms referable to back	musculoskeletal
580.31	SCORE	NA	-0.0260003	0.0765697	0.974335	0.734185	logistic	12973	181	12792	NA	NA	0		FALSE	Nephritis and nephropathy in diseases classified elsewhere	genitourinary
283.2	SCORE	NA	-0.0634886	0.188157	0.938485	0.735797	logistic	10722	29	10693	NA	NA	0		FALSE	Non-autoimmune hemolytic anemias	hematopoietic
800	SCORE	NA	-0.0133547	0.0396409	0.986734	0.736199	logistic	14603	703	13900	NA	NA	0		FALSE	Fracture of lower limb	injuries & poisonings
575.2	SCORE	NA	-0.0248011	0.0736667	0.975504	0.736369	logistic	14983	195	14788	NA	NA	0		FALSE	Obstruction of bile duct	digestive
706	SCORE	NA	0.00719217	0.0214485	1.00722	0.737382	logistic	16173	2744	13429	NA	NA	0		FALSE	Diseases of sebaceous glands	dermatologic
575.9	SCORE	NA	-0.0264636	0.079078	0.973884	0.737888	logistic	14956	168	14788	NA	NA	0		FALSE	Nonspecific abnormal findings on radiological and other examination of biliary tract	digestive
427.11	SCORE	NA	-0.0108338	0.0324385	0.989225	0.738395	logistic	9039	1195	7844	NA	NA	0		FALSE	Paroxysmal supraventricular tachycardia	circulatory system
250.11	SCORE	NA	0.0525812	0.157588	1.05399	0.738634	logistic	11363	43	11320	NA	NA	0		FALSE	Type 1 diabetes with ketoacidosis	endocrine/metabolic
853	SCORE	NA	0.035503	0.10656	1.03614	0.739003	logistic	14211	92	14119	NA	NA	0		FALSE	Complication of colostomy or enterostomy	injuries & poisonings
701	SCORE	NA	-0.00698039	0.0210457	0.993044	0.740133	logistic	16597	2839	13758	NA	NA	0		FALSE	Other hypertrophic and atrophic conditions of skin	dermatologic
346	SCORE	NA	0.0465386	0.140424	1.04764	0.740332	logistic	13525	53	13472	NA	NA	0		FALSE	Abnormal findings on study of brain and/or nervous system	neurological
614.31	SCORE	NA	-0.0547637	0.165295	0.946709	0.740412	logistic	14513	38	14475	NA	NA	0		FALSE	Acute inflammatory pelvic disease	genitourinary
378	SCORE	NA	0.0187111	0.0566745	1.01889	0.741286	logistic	14635	329	14306	NA	NA	0		FALSE	Strabismus and other disorders of binocular eye movements	sense organs
353.1	SCORE	NA	0.029476	0.089342	1.02991	0.741458	logistic	14472	131	14341	NA	NA	0		FALSE	Nerve plexus lesions	neurological
562	SCORE	NA	0.00816678	0.02476	1.0082	0.741522	logistic	11271	2292	8979	NA	NA	0		FALSE	Diverticulosis and diverticulitis	digestive
501	SCORE	NA	-0.0196127	0.0596415	0.980578	0.742274	logistic	12230	303	11927	NA	NA	0		FALSE	Pneumonitis due to inhalation of food or vomitus	respiratory
285	SCORE	NA	0.00569678	0.0173629	1.00571	0.742836	logistic	15944	5251	10693	NA	NA	0		FALSE	Other anemias	hematopoietic
281.12	SCORE	NA	0.0223219	0.0684393	1.02257	0.744306	logistic	10919	226	10693	NA	NA	0		FALSE	Other vitamin B12 deficiency anemia	hematopoietic
415.2	SCORE	NA	-0.0100496	0.0308141	0.990001	0.744323	logistic	15246	1257	13989	NA	NA	0		FALSE	Chronic pulmonary heart disease	circulatory system
081.11	SCORE	NA	-0.0592415	0.18194	0.942479	0.744719	logistic	15846	31	15815	NA	NA	0		FALSE	Acute graft-versus-host disease	infectious diseases
735.23	SCORE	NA	-0.0287505	0.0887935	0.971659	0.746097	logistic	14359	135	14224	NA	NA	0		FALSE	Hallux rigidus	musculoskeletal
443.1	SCORE	NA	-0.0139906	0.0433816	0.986107	0.747073	logistic	13617	579	13038	NA	NA	0		FALSE	Raynaud's syndrome	circulatory system
694.3	SCORE	NA	-0.0458822	0.142596	0.955154	0.747632	logistic	12336	51	12285	NA	NA	0		FALSE	Vascular disorders of skin	dermatologic
389.5	SCORE	NA	-0.0286073	0.0891324	0.971798	0.748246	logistic	11628	132	11496	NA	NA	0		FALSE	Disorders of acoustic nerve	sense organs
859	SCORE	NA	-0.0152925	0.0477254	0.984824	0.748646	logistic	14592	473	14119	NA	NA	0		FALSE	Complication due to other implant and internal device	injuries & poisonings
433.3	SCORE	NA	-0.0112517	0.0354168	0.988811	0.750718	logistic	14885	910	13975	NA	NA	0		FALSE	Cerebral ischemia	circulatory system
525.1	SCORE	NA	0.031783	0.100249	1.03229	0.751212	logistic	15421	103	15318	NA	NA	0		FALSE	Loss of teeth or edentulism	digestive
386.2	SCORE	NA	0.0132273	0.041894	1.01332	0.752206	logistic	13606	626	12980	NA	NA	0		FALSE	Peripheral or central vertigo	sense organs
008.52	SCORE	NA	0.0192783	0.0611021	1.01947	0.752375	logistic	16079	280	15799	NA	NA	0		FALSE	Intestinal infection due to C. difficile	infectious diseases
250.13	SCORE	NA	0.0370594	0.117749	1.03775	0.752965	logistic	11397	77	11320	NA	NA	0		FALSE	Type 1 diabetes with ophthalmic manifestations	endocrine/metabolic
707.3	SCORE	NA	-0.0215591	0.0686812	0.978672	0.753596	logistic	16402	222	16180	NA	NA	0		FALSE	Chronic ulcer of unspecified site	dermatologic
441.2	SCORE	NA	-0.0436124	0.139198	0.957325	0.754044	logistic	13092	54	13038	NA	NA	0		FALSE	Chronic vascular insufficiency of intestine	circulatory system
227	SCORE	NA	-0.0140379	0.0448165	0.98606	0.754106	logistic	15957	535	15422	NA	NA	0		FALSE	Benign neoplasm of other endocrine glands and related structures	neoplasms
795	SCORE	NA	-0.0213839	0.0684252	0.978843	0.754649	logistic	16436	225	16211	NA	NA	0		FALSE	Other and nonspecific abnormal cytological, histological and immunological findings	symptoms
694	SCORE	NA	0.00774715	0.024847	1.00778	0.755197	logistic	14249	1964	12285	NA	NA	0		FALSE	Dyschromia and Vitiligo	dermatologic
735.2	SCORE	NA	0.0164697	0.0528228	1.01661	0.755199	logistic	14616	392	14224	NA	NA	0		FALSE	Acquired toe deformities	musculoskeletal
614.53	SCORE	NA	-0.0360465	0.115769	0.964595	0.755522	logistic	14552	77	14475	NA	NA	0		FALSE	Cyst or abscess of Bartholin's gland	genitourinary
703.1	SCORE	NA	-0.0254714	0.0818266	0.97485	0.755584	logistic	14665	155	14510	NA	NA	0		FALSE	Ingrowing nail	dermatologic
420.21	SCORE	NA	0.0286558	0.0923616	1.02907	0.756366	logistic	14654	123	14531	NA	NA	0		FALSE	Acute pericarditis	circulatory system
516.1	SCORE	NA	0.0215183	0.06954	1.02175	0.756989	logistic	16691	217	16474	NA	NA	0		FALSE	Hemoptysis	respiratory
198.2	SCORE	NA	-0.0139685	0.0452099	0.986129	0.757344	logistic	13403	530	12873	NA	NA	0		FALSE	Secondary malignancy of respiratory organs	neoplasms
611.11	SCORE	NA	0.018324	0.0593202	1.01849	0.757397	logistic	11549	303	11246	NA	NA	0		FALSE	Mammographic microcalcification	genitourinary
647.3	SCORE	NA	0.0586772	0.190439	1.06043	0.757995	logistic	16325	29	16296	NA	NA	0		FALSE	Major puerperal infection	pregnancy complications
499	SCORE	NA	-0.037728	0.122651	0.962975	0.758382	logistic	16755	69	16686	NA	NA	0		FALSE	Cystic fibrosis	respiratory
536.7	SCORE	NA	-0.0303853	0.0992114	0.970072	0.759401	logistic	14034	106	13928	NA	NA	0		FALSE	Complications of gastrostomy, colostomy and enterostomy	digestive
747.13	SCORE	NA	0.0187254	0.0611556	1.0189	0.759458	logistic	15798	281	15517	NA	NA	0		FALSE	Congenital anomalies of great vessels	congenital anomalies
276.14	SCORE	NA	0.00766533	0.0251251	1.00769	0.7603	logistic	14165	1948	12217	NA	NA	0		FALSE	Hypopotassemia	endocrine/metabolic
560.4	SCORE	NA	-0.0141387	0.0464417	0.985961	0.760793	logistic	9489	510	8979	NA	NA	0		FALSE	Other intestinal obstruction	digestive
370	SCORE	NA	0.0188881	0.0620706	1.01907	0.760899	logistic	14557	275	14282	NA	NA	0		FALSE	Keratitis	sense organs
521	SCORE	NA	-0.0214164	0.0704983	0.978811	0.761291	logistic	15529	211	15318	NA	NA	0		FALSE	Diseases of hard tissues of teeth	digestive
155.1	SCORE	NA	-0.0347545	0.114752	0.965842	0.761992	logistic	14763	79	14684	NA	NA	0		FALSE	Malignant neoplasm of liver, primary	neoplasms
724.2	SCORE	NA	-0.0126344	0.0421278	0.987445	0.764248	logistic	13069	620	12449	NA	NA	0		FALSE	Disorders of coccyx	musculoskeletal
795.8	SCORE	NA	-0.0399438	0.133192	0.960843	0.764256	logistic	16270	59	16211	NA	NA	0		FALSE	Abnormal tumor markers	symptoms
277.7	SCORE	NA	0.0200168	0.0667687	1.02022	0.764335	logistic	15922	237	15685	NA	NA	0		FALSE	Dysmetabolic syndrome X	endocrine/metabolic
480	SCORE	NA	0.00739219	0.0246846	1.00742	0.764585	logistic	15705	1970	13735	NA	NA	0		FALSE	Pneumonia	respiratory
695.3	SCORE	NA	-0.0107848	0.0360828	0.989273	0.765023	logistic	13138	853	12285	NA	NA	0		FALSE	Rosacea	dermatologic
333.8	SCORE	NA	-0.0672563	0.225094	0.934956	0.765098	logistic	13492	20	13472	NA	NA	0		FALSE	Other degenerative diseases of the basal ganglia	neurological
619.4	SCORE	NA	0.00870242	0.0291637	1.00874	0.765399	logistic	15084	1369	13715	NA	NA	0		FALSE	Noninflammatory disorders of vagina	genitourinary
218.2	SCORE	NA	-0.0580834	0.196648	0.943571	0.767713	logistic	13329	27	13302	NA	NA	0		FALSE	Other benign neoplasm of uterus	neoplasms
596	SCORE	NA	0.00949445	0.0323021	1.00954	0.768814	logistic	16136	1079	15057	NA	NA	0		FALSE	Other disorders of bladder	genitourinary
130.1	SCORE	NA	-0.0145124	0.0495652	0.985592	0.769679	logistic	16343	432	15911	NA	NA	0		FALSE	Lyme disease	infectious diseases
250.21	SCORE	NA	0.0177352	0.0606919	1.01789	0.770121	logistic	11612	292	11320	NA	NA	0		FALSE	Type 2 diabetes with ketoacidosis	endocrine/metabolic
172.1	SCORE	NA	0.0101337	0.0348098	1.01019	0.770962	logistic	13523	931	12592	NA	NA	0		FALSE	Melanomas of skin, dx or hx	neoplasms
172.11	SCORE	NA	0.0101337	0.0348098	1.01019	0.770962	logistic	13523	931	12592	NA	NA	0		FALSE	Melanomas of skin	neoplasms
433.11	SCORE	NA	-0.028387	0.0977806	0.972012	0.771577	logistic	14084	109	13975	NA	NA	0		FALSE	Occlusion of cerebral arteries, with cerebral infarction	circulatory system
618.5	SCORE	NA	0.0466843	0.161592	1.04779	0.772656	logistic	15970	40	15930	NA	NA	0		FALSE	Prolapse of vaginal vault after hysterectomy	genitourinary
636.8	SCORE	NA	0.0299538	0.104007	1.03041	0.773348	logistic	15506	98	15408	NA	NA	0		FALSE	Cervical incompetence	pregnancy complications
134	SCORE	NA	-0.0467748	0.162491	0.954302	0.773454	logistic	15950	39	15911	NA	NA	0		FALSE	Helminthiases	infectious diseases
315.3	SCORE	NA	0.0355541	0.123847	1.03619	0.774051	logistic	15901	68	15833	NA	NA	0		FALSE	Mental retardation	mental disorders
615	SCORE	NA	-0.0103266	0.0359772	0.989727	0.774088	logistic	15314	839	14475	NA	NA	0		FALSE	Endometriosis	genitourinary
331.1	SCORE	NA	0.0270886	0.0945466	1.02746	0.774487	logistic	13589	117	13472	NA	NA	0		FALSE	Hydrocephalus	neurological
704.11	SCORE	NA	0.0298893	0.104436	1.03034	0.774726	logistic	14605	95	14510	NA	NA	0		FALSE	Alopecia Areata	dermatologic
504.1	SCORE	NA	-0.0243779	0.0859014	0.975917	0.776572	logistic	12072	145	11927	NA	NA	0		FALSE	Idiopathic fibrosing alveolitis	respiratory
722.9	SCORE	NA	0.0158928	0.0565956	1.01602	0.778853	logistic	12786	337	12449	NA	NA	0		FALSE	Other and unspecified disc disorder	musculoskeletal
695.42	SCORE	NA	0.0186511	0.0664991	1.01883	0.779116	logistic	12311	241	12070	NA	NA	0		FALSE	Systemic lupus erythematosus	dermatologic
081	SCORE	NA	-0.014084	0.0502212	0.986015	0.77914	logistic	16234	419	15815	NA	NA	0		FALSE	Infection/inflammation of internal prosthetic device; implant; and graft	infectious diseases
241.1	SCORE	NA	0.00755966	0.0270888	1.00759	0.780191	logistic	12154	1660	10494	NA	NA	0		FALSE	Nontoxic uninodular goiter	endocrine/metabolic
612	SCORE	NA	0.0129433	0.0466068	1.01303	0.781232	logistic	11743	497	11246	NA	NA	0		FALSE	Breast conditions, congenital or relating to hormones	genitourinary
275.1	SCORE	NA	-0.0304847	0.109866	0.969975	0.781418	logistic	14120	85	14035	NA	NA	0		FALSE	Disorders of iron metabolism	hematopoietic
696.3	SCORE	NA	0.041883	0.151135	1.04277	0.781685	logistic	12331	46	12285	NA	NA	0		FALSE	Pityriasis	dermatologic
260.22	SCORE	NA	0.011987	0.0432714	1.01206	0.781766	logistic	11787	579	11208	NA	NA	0		FALSE	Nutritional marasmus	endocrine/metabolic
598.4	SCORE	NA	0.0613373	0.221616	1.06326	0.781955	logistic	16019	21	15998	NA	NA	0		FALSE	Other cells and casts in urine	genitourinary
395.3	SCORE	NA	-0.0140386	0.0507616	0.986059	0.782118	logistic	13009	429	12580	NA	NA	0		FALSE	Nonrheumatic tricuspid valve disorders	circulatory system
110.1	SCORE	NA	0.00901726	0.0327332	1.00906	0.78295	logistic	15045	1047	13998	NA	NA	0		FALSE	Dermatophytosis	infectious diseases
371.3	SCORE	NA	-0.00932396	0.0339751	0.990719	0.78375	logistic	15244	962	14282	NA	NA	0		FALSE	Inflammation of eyelids	sense organs
930	SCORE	NA	0.0320972	0.117516	1.03262	0.784752	logistic	12086	76	12010	NA	NA	0		FALSE	Allergic reaction to food	injuries & poisonings
443	SCORE	NA	0.00769667	0.0282139	1.00773	0.785009	logistic	14569	1531	13038	NA	NA	0		FALSE	Peripheral vascular disease	circulatory system
286	SCORE	NA	0.00808509	0.0297646	1.00812	0.785903	logistic	15108	1279	13829	NA	NA	0		FALSE	Coagulation defects	hematopoietic
172	SCORE	NA	-0.00622326	0.0229494	0.993796	0.786258	logistic	15079	2487	12592	NA	NA	0		FALSE	Skin cancer	neoplasms
740.12	SCORE	NA	-0.021075	0.0781482	0.979145	0.787406	logistic	12300	172	12128	NA	NA	0		FALSE	Osteoarthrosis, localized, secondary	musculoskeletal
381.11	SCORE	NA	0.0110433	0.040958	1.0111	0.787449	logistic	15253	640	14613	NA	NA	0		FALSE	Suppurative and unspecified otitis media	sense organs
145.3	SCORE	NA	-0.0396101	0.147052	0.961164	0.787651	logistic	16460	48	16412	NA	NA	0		FALSE	Cancer of major salivary glands	neoplasms
369.2	SCORE	NA	0.0194114	0.0721927	1.0196	0.78802	logistic	14484	202	14282	NA	NA	0		FALSE	Eye infection, viral	sense organs
740.1	SCORE	NA	0.00532432	0.0198226	1.00534	0.788239	logistic	15995	3867	12128	NA	NA	0		FALSE	Osteoarthritis; localized	musculoskeletal
994	SCORE	NA	-0.0083344	0.0310705	0.9917	0.788513	logistic	16635	1153	15482	NA	NA	0		FALSE	Sepsis and SIRS	injuries & poisonings
599.9	SCORE	NA	0.00881187	0.0330054	1.00885	0.789483	logistic	12292	1060	11232	NA	NA	0		FALSE	Other abnormality of urination	genitourinary
628	SCORE	NA	0.00748838	0.0280657	1.00752	0.789611	logistic	12141	1531	10610	NA	NA	0		FALSE	Ovarian cyst	genitourinary
994.21	SCORE	NA	0.0157148	0.0589272	1.01584	0.789715	logistic	15785	303	15482	NA	NA	0		FALSE	Septic shock	injuries & poisonings
053	SCORE	NA	0.00949726	0.0356561	1.00954	0.789964	logistic	13387	871	12516	NA	NA	0		FALSE	Herpes zoster	infectious diseases
556	SCORE	NA	0.0149267	0.0561325	1.01504	0.790301	logistic	9323	344	8979	NA	NA	0		FALSE	Ulceration of the lower GI tract	digestive
474	SCORE	NA	0.0156295	0.0589208	1.01575	0.790807	logistic	10752	316	10436	NA	NA	0		FALSE	Acute and chronic tonsillitis	respiratory
420	SCORE	NA	0.00887846	0.0335158	1.00892	0.791083	logistic	15531	1000	14531	NA	NA	0		FALSE	Carditis	circulatory system
732	SCORE	NA	0.0363857	0.138451	1.03706	0.792701	logistic	11439	54	11385	NA	NA	0		FALSE	Osteochondropathies	musculoskeletal
706.8	SCORE	NA	0.0105243	0.0401554	1.01058	0.793252	logistic	14115	686	13429	NA	NA	0		FALSE	Other specified diseases of sebaceous glands	dermatologic
379.1	SCORE	NA	-0.0335103	0.128126	0.967045	0.793675	logistic	14369	63	14306	NA	NA	0		FALSE	Scleritis and episcleritis	sense organs
495.1	SCORE	NA	0.0101457	0.0387939	1.0102	0.793684	logistic	12641	759	11882	NA	NA	0		FALSE	Chronic obstructive asthma	respiratory
626	SCORE	NA	-0.00554987	0.0213877	0.994465	0.795258	logistic	14095	3485	10610	NA	NA	0		FALSE	Disorders of menstruation and other abnormal bleeding from female genital tract	genitourinary
842	SCORE	NA	0.0111992	0.0431838	1.01126	0.795375	logistic	14911	577	14334	NA	NA	0		FALSE	Other sprains and strains	injuries & poisonings
624	SCORE	NA	0.00876186	0.0339235	1.0088	0.796189	logistic	14141	987	13154	NA	NA	0		FALSE	Symptoms involving female genital tract	genitourinary
260	SCORE	NA	-0.0073275	0.0284323	0.992699	0.796625	logistic	12656	1448	11208	NA	NA	0		FALSE	Protein-calorie malnutrition	endocrine/metabolic
225.1	SCORE	NA	0.0151208	0.0587889	1.01524	0.797021	logistic	16282	311	15971	NA	NA	0		FALSE	Benign neoplasm of brain, cranial nerves, meninges	neoplasms
573.2	SCORE	NA	0.0204213	0.0794525	1.02063	0.797159	logistic	13570	166	13404	NA	NA	0		FALSE	Liver replaced by transplant	digestive
528.1	SCORE	NA	0.0119081	0.046363	1.01198	0.797298	logistic	15458	499	14959	NA	NA	0		FALSE	Stomatitis and mucositis	digestive
337.1	SCORE	NA	0.034757	0.135382	1.03537	0.797385	logistic	13529	57	13472	NA	NA	0		FALSE	Peripheral autonomic neuropathy	neurological
580.32	SCORE	NA	-0.0179813	0.0701141	0.982179	0.797598	logistic	13005	213	12792	NA	NA	0		FALSE	Nephritis and nephropathy with pathological lesion	genitourinary
941	SCORE	NA	0.0399504	0.155989	1.04076	0.797865	logistic	12053	43	12010	NA	NA	0		FALSE	Adverse reaction to serum or vaccine	injuries & poisonings
430.3	SCORE	NA	-0.0245255	0.0959038	0.975773	0.798159	logistic	14088	113	13975	NA	NA	0		FALSE	Subdural hemorrhage	circulatory system
352.2	SCORE	NA	-0.0200353	0.0785264	0.980164	0.798614	logistic	14512	171	14341	NA	NA	0		FALSE	Facial nerve disorders [CN7]	neurological
110.11	SCORE	NA	-0.0107076	0.042308	0.98935	0.800202	logistic	14611	613	13998	NA	NA	0		FALSE	Dermatophytosis of nail	infectious diseases
756.2	SCORE	NA	0.0521961	0.206584	1.05358	0.800529	logistic	16361	24	16337	NA	NA	0		FALSE	Pectus and other congenital anomalies of ribs/sternum	congenital anomalies
790.1	SCORE	NA	-0.0227143	0.0899283	0.977542	0.800591	logistic	13687	131	13556	NA	NA	0		FALSE	Elevated sedimentation rate	symptoms
280.1	SCORE	NA	0.0061881	0.0246428	1.00621	0.801727	logistic	12723	2030	10693	NA	NA	0		FALSE	Iron deficiency anemias, unspecified or not due to blood loss	hematopoietic
348.7	SCORE	NA	0.0301225	0.120047	1.03058	0.801874	logistic	13544	72	13472	NA	NA	0		FALSE	Coma	neurological
427.2	SCORE	NA	-0.00644369	0.025788	0.993577	0.802687	logistic	10622	2778	7844	NA	NA	0		FALSE	Atrial fibrillation and flutter	circulatory system
947	SCORE	NA	0.0101377	0.0407001	1.01019	0.803297	logistic	12673	663	12010	NA	NA	0		FALSE	Urticaria	dermatologic
426.2	SCORE	NA	0.0095949	0.0385817	1.00964	0.8036	logistic	8736	892	7844	NA	NA	0		FALSE	Atrioventricular [AV] block	circulatory system
327.5	SCORE	NA	-0.0140978	0.0568257	0.986001	0.804066	logistic	12316	331	11985	NA	NA	0		FALSE	Parasomnia	neurological
949	SCORE	NA	0.00996662	0.0402629	1.01002	0.804491	logistic	12684	674	12010	NA	NA	0		FALSE	Allergies, other	injuries & poisonings
090	SCORE	NA	0.0204275	0.0826088	1.02064	0.804691	logistic	16749	154	16595	NA	NA	0		FALSE	Sexually transmitted infections (not HIV or hepatitis)	infectious diseases
788	SCORE	NA	0.00617818	0.0251342	1.0062	0.805831	logistic	16755	1850	14905	NA	NA	0		FALSE	Syncope and collapse	symptoms
727.7	SCORE	NA	-0.0541874	0.220526	0.947255	0.805899	logistic	11038	21	11017	NA	NA	0		FALSE	Contracture of tendon (sheath)	musculoskeletal
753	SCORE	NA	0.0301592	0.122884	1.03062	0.806125	logistic	16490	69	16421	NA	NA	0		FALSE	Congenital anomalies of the eye	congenital anomalies
433.8	SCORE	NA	-0.0155069	0.0636959	0.984613	0.807655	logistic	14235	260	13975	NA	NA	0		FALSE	Late effects of cerebrovascular disease	circulatory system
752	SCORE	NA	0.0194369	0.079846	1.01963	0.807672	logistic	16584	163	16421	NA	NA	0		FALSE	Nervous system congenital anomalies	congenital anomalies
415	SCORE	NA	-0.00627592	0.0259459	0.993744	0.808869	logistic	15817	1828	13989	NA	NA	0		FALSE	Pulmonary heart disease	circulatory system
612.1	SCORE	NA	0.0307511	0.127271	1.03123	0.809075	logistic	11310	64	11246	NA	NA	0		FALSE	Galactorrhea	genitourinary
702.4	SCORE	NA	0.0124853	0.0517834	1.01256	0.809472	logistic	12488	402	12086	NA	NA	0		FALSE	Degenerative skin disorders	dermatologic
702.1	SCORE	NA	-0.00694551	0.0288184	0.993079	0.809548	logistic	14989	1476	13513	NA	NA	0		FALSE	Actinic keratosis	dermatologic
597.2	SCORE	NA	0.0239204	0.0993077	1.02421	0.809654	logistic	15163	106	15057	NA	NA	0		FALSE	Urinary complications NEC	genitourinary
041.11	SCORE	NA	-0.0161951	0.0677912	0.983935	0.811185	logistic	13939	225	13714	NA	NA	0		FALSE	Methicillin sensitive Staphylococcus aureus	infectious diseases
394	SCORE	NA	-0.00708687	0.0297266	0.992938	0.811569	logistic	14051	1471	12580	NA	NA	0		FALSE	Rheumatic disease of the heart valves	circulatory system
270.33	SCORE	NA	-0.0302847	0.128004	0.970169	0.812973	logistic	15775	64	15711	NA	NA	0		FALSE	Amyloidosis	endocrine/metabolic
300.3	SCORE	NA	-0.0234004	0.0990666	0.976871	0.81327	logistic	8792	108	8684	NA	NA	0		FALSE	Obsessive-compulsive disorders	mental disorders
270	SCORE	NA	0.0115528	0.0489867	1.01162	0.81356	logistic	16156	445	15711	NA	NA	0		FALSE	Disorders of protein plasma/amino-acid transport and metabolism	endocrine/metabolic
110	SCORE	NA	0.00726048	0.0308861	1.00729	0.814152	logistic	15181	1183	13998	NA	NA	0		FALSE	Dermatophytosis / Dermatomycosis	infectious diseases
795.82	SCORE	NA	-0.0359066	0.154007	0.96473	0.815645	logistic	16255	44	16211	NA	NA	0		FALSE	Elevated cancer antigen 125 [CA 125]	symptoms
352	SCORE	NA	-0.0122689	0.0528688	0.987806	0.81649	logistic	14723	382	14341	NA	NA	0		FALSE	Disorders of other cranial nerves	neurological
994.2	SCORE	NA	0.0074604	0.0321773	1.00749	0.816652	logistic	16551	1069	15482	NA	NA	0		FALSE	Sepsis	injuries & poisonings
529.1	SCORE	NA	-0.0214414	0.0926686	0.978787	0.817022	logistic	15083	124	14959	NA	NA	0		FALSE	Glossitis	digestive
411.2	SCORE	NA	-0.00827229	0.0357583	0.991762	0.817051	logistic	13757	935	12822	NA	NA	0		FALSE	Myocardial infarction	circulatory system
258	SCORE	NA	-0.0372437	0.161159	0.963441	0.817237	logistic	13920	40	13880	NA	NA	0		FALSE	Iatrogenic endocrine disorders	endocrine/metabolic
246	SCORE	NA	-0.00556717	0.0241899	0.994448	0.817979	logistic	12651	2157	10494	NA	NA	0		FALSE	Other disorders of thyroid	endocrine/metabolic
345.12	SCORE	NA	0.0130624	0.0570417	1.01315	0.818871	logistic	13796	324	13472	NA	NA	0		FALSE	Partial epilepsy	neurological
575.1	SCORE	NA	-0.0267584	0.116869	0.973596	0.8189	logistic	14866	78	14788	NA	NA	0		FALSE	Cholangitis	digestive
306	SCORE	NA	0.0143133	0.0628427	1.01442	0.81983	logistic	8957	273	8684	NA	NA	0		FALSE	Other mental disorder	mental disorders
938	SCORE	NA	0.00619856	0.027509	1.00622	0.821724	logistic	13566	1556	12010	NA	NA	0		FALSE	Dermatitis due to solar radiation	dermatologic
204.1	SCORE	NA	0.0192887	0.085685	1.01948	0.821892	logistic	15855	142	15713	NA	NA	0		FALSE	Lymphoid leukemia	neoplasms
711.1	SCORE	NA	0.0278498	0.123852	1.02824	0.822085	logistic	14184	68	14116	NA	NA	0		FALSE	Pyogenic arthritis	musculoskeletal
112.3	SCORE	NA	0.0139273	0.0621719	1.01402	0.822747	logistic	14275	277	13998	NA	NA	0		FALSE	Candidiasis of skin and nails	infectious diseases
389.2	SCORE	NA	0.0139386	0.0625263	1.01404	0.823595	logistic	11768	272	11496	NA	NA	0		FALSE	Conductive hearing loss	sense organs
569.2	SCORE	NA	0.012263	0.0552417	1.01234	0.824323	logistic	13772	347	13425	NA	NA	0		FALSE	Gastrointestinal complications	digestive
694.2	SCORE	NA	0.00559037	0.0253128	1.00561	0.825208	logistic	14166	1881	12285	NA	NA	0		FALSE	Other dyschromia	dermatologic
447.7	SCORE	NA	0.0127569	0.0580058	1.01284	0.82593	logistic	13363	325	13038	NA	NA	0		FALSE	Aortic ectasia	circulatory system
292.1	SCORE	NA	0.00920146	0.0419896	1.00924	0.826543	logistic	14491	621	13870	NA	NA	0		FALSE	Aphasia/speech disturbance	mental disorders
871.3	SCORE	NA	-0.0259444	0.1191	0.974389	0.827556	logistic	14619	73	14546	NA	NA	0		FALSE	Open wound of foot except toe(s) alone	injuries & poisonings
624.2	SCORE	NA	0.0296212	0.136118	1.03006	0.82773	logistic	13211	57	13154	NA	NA	0		FALSE	Atrophy of female genital tract	genitourinary
614.33	SCORE	NA	-0.0184042	0.0846352	0.981764	0.827855	logistic	14620	145	14475	NA	NA	0		FALSE	Pelvic inflammatory disease, NOS	genitourinary
426.21	SCORE	NA	0.0111812	0.0518267	1.01124	0.829189	logistic	8289	445	7844	NA	NA	0		FALSE	First degree AV block	circulatory system
531	SCORE	NA	-0.00844222	0.0391934	0.991593	0.829456	logistic	16729	708	16021	NA	NA	0		FALSE	Peptic ulcer (excl. esophageal)	digestive
525.2	SCORE	NA	0.0378496	0.177656	1.03857	0.831288	logistic	15351	33	15318	NA	NA	0		FALSE	Atrophy of edentulous alveolar ridge	digestive
246.2	SCORE	NA	-0.00717834	0.0337323	0.992847	0.83148	logistic	11497	1003	10494	NA	NA	0		FALSE	Thyroid cyst	endocrine/metabolic
592.2	SCORE	NA	0.0215902	0.101949	1.02182	0.832283	logistic	12288	101	12187	NA	NA	0		FALSE	Urethritis and urethral syndrome	genitourinary
276.12	SCORE	NA	0.0059569	0.0281434	1.00597	0.83237	logistic	13716	1499	12217	NA	NA	0		FALSE	Hyposmolality and/or hyponatremia	endocrine/metabolic
159	SCORE	NA	0.0145087	0.0686233	1.01461	0.832555	logistic	14909	225	14684	NA	NA	0		FALSE	Malignant neoplasm of other and ill-defined sites within the digestive organs and peritoneum	neoplasms
443.8	SCORE	NA	0.0251473	0.119355	1.02547	0.833126	logistic	13112	74	13038	NA	NA	0		FALSE	Other specified peripheral vascular diseases	circulatory system
750.15	SCORE	NA	0.0479672	0.228343	1.04914	0.833616	logistic	16032	20	16012	NA	NA	0		FALSE	Congenital anomalies of stomach	congenital anomalies
374.6	SCORE	NA	0.014746	0.0705659	1.01486	0.834473	logistic	14498	216	14282	NA	NA	0		FALSE	Dermatochalasis	sense organs
426.25	SCORE	NA	-0.0208704	0.100589	0.979346	0.835634	logistic	7952	108	7844	NA	NA	0		FALSE	Other heart block	circulatory system
295	SCORE	NA	-0.0148428	0.0716668	0.985267	0.835925	logistic	8892	208	8684	NA	NA	0		FALSE	Schizophrenia and other psychotic disorders	mental disorders
526.3	SCORE	NA	-0.0316772	0.153521	0.968819	0.836526	logistic	15362	44	15318	NA	NA	0		FALSE	Anomalies of jaw size/symmetry	digestive
226	SCORE	NA	-0.0155796	0.0755343	0.984541	0.836589	logistic	15605	183	15422	NA	NA	0		FALSE	Benign neoplasm of thyroid glands	neoplasms
261	SCORE	NA	0.00379938	0.0184304	1.00381	0.836676	logistic	15388	4180	11208	NA	NA	0		FALSE	Vitamin deficiency	endocrine/metabolic
008.5	SCORE	NA	-0.00933594	0.0456706	0.990708	0.838026	logistic	16310	511	15799	NA	NA	0		FALSE	Bacterial enteritis	infectious diseases
346.1	SCORE	NA	0.0100877	0.0496085	1.01014	0.838865	logistic	13907	435	13472	NA	NA	0		FALSE	Nonspecific abnormal findings on radiological and other examination of skull and head	neurological
622.1	SCORE	NA	-0.00860865	0.04282	0.991428	0.840665	logistic	15949	589	15360	NA	NA	0		FALSE	Polyp of corpus uteri	genitourinary
555	SCORE	NA	-0.00857893	0.042696	0.991458	0.840753	logistic	9591	612	8979	NA	NA	0		FALSE	Inflammatory bowel disease and other gastroenteritis and colitis	digestive
761	SCORE	NA	0.00458749	0.022899	1.0046	0.841218	logistic	16755	2287	14468	NA	NA	0		FALSE	Cervicalgia	symptoms
474.1	SCORE	NA	0.0207651	0.104034	1.02098	0.841795	logistic	10534	98	10436	NA	NA	0		FALSE	Acute tonsillitis	respiratory
480.5	SCORE	NA	-0.0188147	0.0943414	0.981361	0.841925	logistic	13851	116	13735	NA	NA	0		FALSE	Bronchopneumonia and lung abscess	respiratory
362.27	SCORE	NA	-0.0148794	0.0754213	0.985231	0.843605	logistic	14964	192	14772	NA	NA	0		FALSE	Drusen (degenerative) of retina	sense organs
252	SCORE	NA	-0.00802368	0.0407068	0.992008	0.843742	logistic	14542	662	13880	NA	NA	0		FALSE	Disorders of parathyroid gland	endocrine/metabolic
287.32	SCORE	NA	0.0117636	0.0603368	1.01183	0.84542	logistic	14119	290	13829	NA	NA	0		FALSE	Secondary thrombocytopenia	hematopoietic
338.2	SCORE	NA	0.00377574	0.0193987	1.00378	0.845676	logistic	15073	3671	11402	NA	NA	0		FALSE	Chronic pain	neurological
599.1	SCORE	NA	-0.019537	0.100404	0.980653	0.845719	logistic	11335	103	11232	NA	NA	0		FALSE	Urinary obstruction	genitourinary
733.9	SCORE	NA	0.0296357	0.152634	1.03008	0.846049	logistic	11429	44	11385	NA	NA	0		FALSE	Chondromalacia	musculoskeletal
288.11	SCORE	NA	-0.00706841	0.0364125	0.992957	0.846082	logistic	13098	832	12266	NA	NA	0		FALSE	Neutropenia	hematopoietic
446.9	SCORE	NA	0.0178567	0.0923547	1.01802	0.846685	logistic	13161	123	13038	NA	NA	0		FALSE	Arteritis NOS	circulatory system
426.92	SCORE	NA	-0.0256629	0.133191	0.974664	0.847212	logistic	7902	58	7844	NA	NA	0		FALSE	Cardiac defibrillator in situ	circulatory system
189.21	SCORE	NA	0.0150248	0.0781212	1.01514	0.847487	logistic	16537	174	16363	NA	NA	0		FALSE	Malignant neoplasm of bladder	neoplasms
191	SCORE	NA	0.0108288	0.0564564	1.01089	0.847893	logistic	16300	329	15971	NA	NA	0		FALSE	Manlignant and unknown neoplasms of brain and nervous system	neoplasms
191.11	SCORE	NA	0.0149978	0.0787343	1.01511	0.848928	logistic	16138	167	15971	NA	NA	0		FALSE	Cancer of brain	neoplasms
701.6	SCORE	NA	0.0423014	0.224553	1.04321	0.850579	logistic	13779	21	13758	NA	NA	0		FALSE	Acquired acanthosis nigricans	dermatologic
709.5	SCORE	NA	0.0286656	0.152362	1.02908	0.850766	logistic	12026	45	11981	NA	NA	0		FALSE	Dermatomyositis	dermatologic
446.3	SCORE	NA	-0.0375301	0.200212	0.963165	0.851306	logistic	13064	26	13038	NA	NA	0		FALSE	Hypersensitivity angiitis	circulatory system
195	SCORE	NA	-0.00507554	0.0271661	0.994937	0.851791	logistic	14470	1597	12873	NA	NA	0		FALSE	Cancer, suspected or other	neoplasms
303.31	SCORE	NA	-0.0149088	0.0805536	0.985202	0.853167	logistic	8848	164	8684	NA	NA	0		FALSE	Gastrointestinal malfunction arising from mental factors	mental disorders
610.2	SCORE	NA	0.0153215	0.0831866	1.01544	0.853871	logistic	11397	151	11246	NA	NA	0		FALSE	Fibroadenosis of breast	genitourinary
623	SCORE	NA	0.00823324	0.0450148	1.00827	0.854876	logistic	15890	530	15360	NA	NA	0		FALSE	Hypertrophy of female genital organs	genitourinary
290.13	SCORE	NA	0.0161747	0.088708	1.01631	0.855318	logistic	14016	146	13870	NA	NA	0		FALSE	Senile dementia	mental disorders
292.12	SCORE	NA	0.0394761	0.216687	1.04027	0.855441	logistic	13892	22	13870	NA	NA	0		FALSE	Symbolic dysfunction	mental disorders
305.21	SCORE	NA	-0.0314559	0.173542	0.969034	0.856165	logistic	8719	35	8684	NA	NA	0		FALSE	Anorexia nervosa	mental disorders
448	SCORE	NA	-0.0150193	0.0832275	0.985093	0.856791	logistic	13191	153	13038	NA	NA	0		FALSE	Disease of capillaries	circulatory system
070.9	SCORE	NA	0.0111675	0.0623629	1.01123	0.85788	logistic	12788	272	12516	NA	NA	0		FALSE	Hepatitis NOS	infectious diseases
225	SCORE	NA	0.0100605	0.0565833	1.01011	0.85888	logistic	16307	336	15971	NA	NA	0		FALSE	Benign neoplasm of brain and other parts of nervous system	neoplasms
415.1	SCORE	NA	0.0068294	0.0384548	1.00685	0.859041	logistic	14733	744	13989	NA	NA	0		FALSE	Acute pulmonary heart disease	circulatory system
425	SCORE	NA	-0.0049544	0.0279425	0.995058	0.859267	logistic	16015	1484	14531	NA	NA	0		FALSE	Cardiomyopathy	circulatory system
244	SCORE	NA	-0.00325432	0.0185673	0.996751	0.860867	logistic	14878	4384	10494	NA	NA	0		FALSE	Hypothyroidism	endocrine/metabolic
519	SCORE	NA	0.00486088	0.0279837	1.00487	0.862098	logistic	16376	1453	14923	NA	NA	0		FALSE	Other diseases of respiratory system, not elsewhere classified	respiratory
735	SCORE	NA	-0.0059822	0.0347718	0.994036	0.863405	logistic	15148	924	14224	NA	NA	0		FALSE	Acquired foot deformities	musculoskeletal
446.8	SCORE	NA	-0.0371807	0.216793	0.963502	0.863828	logistic	13060	22	13038	NA	NA	0		FALSE	Thrombotic microangiopathy	circulatory system
782.6	SCORE	NA	0.00726946	0.0424621	1.0073	0.864068	logistic	13882	601	13281	NA	NA	0		FALSE	Pallor and flushing	symptoms
151	SCORE	NA	-0.0214196	0.127931	0.978808	0.86703	logistic	14748	64	14684	NA	NA	0		FALSE	Cancer of stomach	neoplasms
707	SCORE	NA	-0.00758509	0.0453474	0.992444	0.867161	logistic	16708	528	16180	NA	NA	0		FALSE	Chronic ulcer of skin	dermatologic
550.3	SCORE	NA	0.0347534	0.209636	1.03536	0.86833	logistic	13940	24	13916	NA	NA	0		FALSE	Femoral hernia	digestive
442.8	SCORE	NA	-0.012184	0.0738006	0.98789	0.868871	logistic	13233	195	13038	NA	NA	0		FALSE	Aneurysm of other specified artery	circulatory system
577	SCORE	NA	0.00591206	0.0359297	1.00593	0.869302	logistic	16702	851	15851	NA	NA	0		FALSE	Diseases of pancreas	digestive
362.31	SCORE	NA	0.0349477	0.213212	1.03557	0.869801	logistic	14795	23	14772	NA	NA	0		FALSE	Separation of retinal layers	sense organs
818	SCORE	NA	0.0177787	0.108781	1.01794	0.870175	logistic	16260	89	16171	NA	NA	0		FALSE	Intracranial hemorrhage (injury)	injuries & poisonings
395.6	SCORE	NA	-0.00664571	0.0409427	0.993376	0.871056	logistic	13303	723	12580	NA	NA	0		FALSE	Heart valve replaced	circulatory system
695.21	SCORE	NA	-0.010568	0.0652332	0.989488	0.871303	logistic	12535	250	12285	NA	NA	0		FALSE	Dermatitis herpetiformis	dermatologic
427.21	SCORE	NA	-0.00419955	0.0259985	0.995809	0.871676	logistic	10565	2721	7844	NA	NA	0		FALSE	Atrial fibrillation	circulatory system
357	SCORE	NA	0.00608158	0.0376828	1.0061	0.871787	logistic	16006	770	15236	NA	NA	0		FALSE	Inflammatory and toxic neuropathy	neurological
702	SCORE	NA	0.00331958	0.0205698	1.00333	0.871793	logistic	15323	3237	12086	NA	NA	0		FALSE	Degenerative skin conditions and other dermatoses	dermatologic
626.8	SCORE	NA	-0.00603687	0.0374861	0.993981	0.87206	logistic	11502	892	10610	NA	NA	0		FALSE	Infertility, female	genitourinary
526.8	SCORE	NA	-0.0280388	0.174435	0.972351	0.872297	logistic	15352	34	15318	NA	NA	0		FALSE	Exostosis of jaw	digestive
742.8	SCORE	NA	-0.0114573	0.0715301	0.988608	0.872744	logistic	13950	205	13745	NA	NA	0		FALSE	Articular cartilage disorder	musculoskeletal
190	SCORE	NA	0.0270932	0.169715	1.02746	0.873165	logistic	16007	36	15971	NA	NA	0		FALSE	Cancer of eye	neoplasms
537.1	SCORE	NA	0.0178602	0.112297	1.01802	0.873634	logistic	14012	84	13928	NA	NA	0		FALSE	Lesions of stomach and duodenum	digestive
277	SCORE	NA	-0.0123747	0.0780637	0.987702	0.874047	logistic	15858	173	15685	NA	NA	0		FALSE	Other disorders of metabolism	endocrine/metabolic
261.2	SCORE	NA	0.00535917	0.0338323	1.00537	0.874139	logistic	12186	978	11208	NA	NA	0		FALSE	Vitamin B-complex deficiencies	endocrine/metabolic
300.11	SCORE	NA	0.00427266	0.0270394	1.00428	0.874444	logistic	10414	1730	8684	NA	NA	0		FALSE	Generalized anxiety disorder	mental disorders
741.2	SCORE	NA	-0.00911909	0.0577156	0.990922	0.874456	logistic	14064	319	13745	NA	NA	0		FALSE	Stiffness of joint	musculoskeletal
386	SCORE	NA	0.00602433	0.0386768	1.00604	0.876222	logistic	13723	743	12980	NA	NA	0		FALSE	Vertiginous syndromes and other disorders of vestibular system	sense organs
324	SCORE	NA	-0.0205406	0.132545	0.979669	0.876845	logistic	16433	60	16373	NA	NA	0		FALSE	Other CNS infection and poliomyelitis	neurological
380.4	SCORE	NA	-0.00510167	0.0331426	0.994911	0.877664	logistic	16416	1027	15389	NA	NA	0		FALSE	Impacted cerumen	sense organs
798	SCORE	NA	-0.00252309	0.0164404	0.99748	0.878028	logistic	16720	6040	10680	NA	NA	0		FALSE	Malaise and fatigue	symptoms
755.61	SCORE	NA	-0.0227114	0.148149	0.977545	0.878161	logistic	16384	47	16337	NA	NA	0		FALSE	Congenital hip dysplasia and deformity	congenital anomalies
244.2	SCORE	NA	0.00439398	0.02874	1.0044	0.878487	logistic	11932	1438	10494	NA	NA	0		FALSE	Acquired hypothyroidism	endocrine/metabolic
346.2	SCORE	NA	-0.0241607	0.161365	0.976129	0.88098	logistic	13512	40	13472	NA	NA	0		FALSE	Nonspecific abnormal results of function study of brain and central nervous system	neurological
070	SCORE	NA	0.00794921	0.0533396	1.00798	0.88153	logistic	12886	370	12516	NA	NA	0		FALSE	Viral hepatitis	infectious diseases
580	SCORE	NA	0.0066315	0.0445757	1.00665	0.881736	logistic	13335	543	12792	NA	NA	0		FALSE	Nephritis; nephrosis; renal sclerosis	genitourinary
288.3	SCORE	NA	0.0155267	0.104372	1.01565	0.881741	logistic	12361	95	12266	NA	NA	0		FALSE	Eosinophilia	hematopoietic
706.2	SCORE	NA	0.00473139	0.031825	1.00474	0.881815	logistic	14544	1115	13429	NA	NA	0		FALSE	Sebaceous cyst	dermatologic
287.3	SCORE	NA	-0.0037271	0.0257193	0.99628	0.884778	logistic	15611	1782	13829	NA	NA	0		FALSE	Thrombocytopenia	hematopoietic
081.12	SCORE	NA	-0.0320382	0.221097	0.96847	0.884786	logistic	15836	21	15815	NA	NA	0		FALSE	Chronic graft-versus-host disease	infectious diseases
287	SCORE	NA	0.00352273	0.0246976	1.00353	0.886579	logistic	15785	1956	13829	NA	NA	0		FALSE	Purpura and other hemorrhagic conditions	hematopoietic
531.3	SCORE	NA	-0.0122879	0.0862148	0.987787	0.886664	logistic	16162	141	16021	NA	NA	0		FALSE	Duodenal ulcer	digestive
528.6	SCORE	NA	-0.0183115	0.131396	0.981855	0.889165	logistic	15020	61	14959	NA	NA	0		FALSE	Leukoplakia of oral mucosa	digestive
614.32	SCORE	NA	-0.0135157	0.0970097	0.986575	0.889195	logistic	14585	110	14475	NA	NA	0		FALSE	Chronic inflammatory pelvic disease	genitourinary
180.3	SCORE	NA	-0.00661435	0.047639	0.993407	0.889574	logistic	11295	478	10817	NA	NA	0		FALSE	Cervical intraepithelial neoplasia [CIN] [Cervical dysplasia]	neoplasms
380	SCORE	NA	-0.0155307	0.11431	0.984589	0.891928	logistic	15468	79	15389	NA	NA	0		FALSE	Disorders of external ear	sense organs
225.2	SCORE	NA	-0.0224712	0.167452	0.977779	0.893248	logistic	16008	37	15971	NA	NA	0		FALSE	Benign neoplasm of spinal cord, meninges	neoplasms
297.2	SCORE	NA	-0.0272319	0.20294	0.973136	0.893255	logistic	8709	25	8684	NA	NA	0		FALSE	Suicide or self-inflicted injury	mental disorders
531.5	SCORE	NA	0.0176354	0.1326	1.01779	0.894196	logistic	16080	59	16021	NA	NA	0		FALSE	Gastrojejunal ulcer	digestive
132	SCORE	NA	-0.0146486	0.110915	0.985458	0.894928	logistic	15995	84	15911	NA	NA	0		FALSE	Infestation (lice, mites)	infectious diseases
622	SCORE	NA	0.004865	0.0371386	1.00488	0.895779	logistic	16153	793	15360	NA	NA	0		FALSE	Polyp of female genital organs	genitourinary
274	SCORE	NA	-0.00417935	0.0319436	0.995829	0.895906	logistic	16329	1094	15235	NA	NA	0		FALSE	Gout and other crystal arthropathies	endocrine/metabolic
870	SCORE	NA	-0.00422737	0.0324543	0.995782	0.896364	logistic	15601	1055	14546	NA	NA	0		FALSE	Open wounds of head; neck; and trunk	injuries & poisonings
368.1	SCORE	NA	-0.0159387	0.125039	0.984188	0.898569	logistic	15105	67	15038	NA	NA	0		FALSE	Amblyopia	sense organs
990	SCORE	NA	0.013807	0.10959	1.0139	0.899742	logistic	15479	86	15393	NA	NA	0		FALSE	Effects radiation NOS	injuries & poisonings
707.1	SCORE	NA	0.00989501	0.0789113	1.00994	0.900212	logistic	16351	171	16180	NA	NA	0		FALSE	Decubitus ulcer	dermatologic
479	SCORE	NA	-0.00295731	0.0237827	0.997047	0.90104	logistic	12672	2236	10436	NA	NA	0		FALSE	Other upper respiratory disease	respiratory
260.1	SCORE	NA	-0.00888954	0.0715899	0.99115	0.901178	logistic	11414	206	11208	NA	NA	0		FALSE	Cachexia	endocrine/metabolic
170.2	SCORE	NA	-0.00811915	0.066477	0.991914	0.902792	logistic	16633	238	16395	NA	NA	0		FALSE	Cancer of connective tissue	neoplasms
244.4	SCORE	NA	0.00230171	0.0190662	1.0023	0.903911	logistic	14598	4104	10494	NA	NA	0		FALSE	Hypothyroidism NOS	endocrine/metabolic
279.7	SCORE	NA	0.00984397	0.0828705	1.00989	0.905444	logistic	15576	153	15423	NA	NA	0		FALSE	Other immunological findings	endocrine/metabolic
386.3	SCORE	NA	-0.0156824	0.132233	0.98444	0.905595	logistic	13040	60	12980	NA	NA	0		FALSE	Labyrinthitis	sense organs
529.6	SCORE	NA	-0.0113834	0.0972278	0.988681	0.906797	logistic	15071	112	14959	NA	NA	0		FALSE	Glossodynia	digestive
695.81	SCORE	NA	-0.0185993	0.159713	0.981573	0.907292	logistic	12326	41	12285	NA	NA	0		FALSE	Erythema nodosum	dermatologic
573.5	SCORE	NA	0.00742739	0.0639853	1.00746	0.907589	logistic	13665	261	13404	NA	NA	0		FALSE	Jaundice (not of newborn)	digestive
473.1	SCORE	NA	0.0160169	0.138205	1.01615	0.907738	logistic	10491	55	10436	NA	NA	0		FALSE	Chronic laryngitis	respiratory
334.1	SCORE	NA	-0.0211983	0.183083	0.979025	0.907823	logistic	13503	31	13472	NA	NA	0		FALSE	Spinocerebellar disease	neurological
870.1	SCORE	NA	-0.0191855	0.167221	0.980997	0.908658	logistic	14583	37	14546	NA	NA	0		FALSE	Open wound or laceration of eye or eyelid	injuries & poisonings
757	SCORE	NA	-0.0185629	0.162046	0.981608	0.908799	logistic	16291	40	16251	NA	NA	0		FALSE	Congenital anomalies of the integument	congenital anomalies
425.12	SCORE	NA	0.00979616	0.0864637	1.00984	0.909794	logistic	14672	141	14531	NA	NA	0		FALSE	Other hypertrophic cardiomyopathy	circulatory system
396	SCORE	NA	0.00387517	0.0342075	1.00388	0.909805	logistic	13563	983	12580	NA	NA	0		FALSE	Abnormal heart sounds	circulatory system
430	SCORE	NA	-0.00604979	0.0536003	0.993968	0.910135	logistic	14343	368	13975	NA	NA	0		FALSE	Intracranial hemorrhage	circulatory system
800.1	SCORE	NA	-0.00812788	0.0721325	0.991905	0.910284	logistic	14109	209	13900	NA	NA	0		FALSE	Fracture of neck of femur	injuries & poisonings
716.9	SCORE	NA	-0.0032045	0.0288411	0.996801	0.91153	logistic	15561	1445	14116	NA	NA	0		FALSE	Arthropathy NOS	musculoskeletal
425.1	SCORE	NA	-0.0032661	0.029532	0.996739	0.911937	logistic	15846	1315	14531	NA	NA	0		FALSE	Primary/intrinsic cardiomyopathies	circulatory system
613.1	SCORE	NA	0.00574986	0.0522618	1.00577	0.912393	logistic	14806	391	14415	NA	NA	0		FALSE	Inflammatory disease of breast	genitourinary
368.9	SCORE	NA	0.00581487	0.0531992	1.00583	0.912962	logistic	15412	374	15038	NA	NA	0		FALSE	Subjective visual disturbances	sense organs
008	SCORE	NA	0.00391657	0.0359483	1.00392	0.913242	logistic	16642	843	15799	NA	NA	0		FALSE	Intestinal infection	infectious diseases
772.1	SCORE	NA	-0.00844169	0.0777217	0.991594	0.913508	logistic	15164	176	14988	NA	NA	0		FALSE	Muscular wasting and disuse atrophy	symptoms
315	SCORE	NA	0.00855519	0.0787984	1.00859	0.913543	logistic	16002	169	15833	NA	NA	0		FALSE	Develomental delays and disorders	mental disorders
572	SCORE	NA	0.00378086	0.0354531	1.00379	0.915071	logistic	14288	884	13404	NA	NA	0		FALSE	Ascites (non malignant)	digestive
153.2	SCORE	NA	-0.00581713	0.0546944	0.9942	0.915299	logistic	13985	360	13625	NA	NA	0		FALSE	Colon cancer	neoplasms
575.6	SCORE	NA	-0.00999314	0.0944387	0.990057	0.915728	logistic	14906	118	14788	NA	NA	0		FALSE	Cholesterolosis of gallbladder	digestive
733	SCORE	NA	0.0022251	0.0210549	1.00223	0.915835	logistic	14752	3367	11385	NA	NA	0		FALSE	Other disorders of bone and cartilage	musculoskeletal
473	SCORE	NA	0.00329076	0.0318591	1.0033	0.917732	logistic	11591	1155	10436	NA	NA	0		FALSE	Diseases of the larynx and vocal cords	respiratory
349	SCORE	NA	-0.00635139	0.062609	0.993669	0.919197	logistic	13741	269	13472	NA	NA	0		FALSE	Other and unspecified disorders of the nervous system	neurological
331.9	SCORE	NA	0.0164019	0.162179	1.01654	0.919444	logistic	13512	40	13472	NA	NA	0		FALSE	Cerebral degeneration, unspecified	neurological
286.6	SCORE	NA	-0.0129985	0.130929	0.987086	0.920917	logistic	13889	60	13829	NA	NA	0		FALSE	Defibrination syndrome	hematopoietic
624.1	SCORE	NA	0.0121418	0.122758	1.01222	0.921211	logistic	13223	69	13154	NA	NA	0		FALSE	Dystrophy of female genital tract	genitourinary
740.11	SCORE	NA	0.00227655	0.0232059	1.00228	0.921851	logistic	14688	2560	12128	NA	NA	0		FALSE	Osteoarthrosis, localized, primary	musculoskeletal
495.2	SCORE	NA	0.00374434	0.038169	1.00375	0.921854	logistic	12638	756	11882	NA	NA	0		FALSE	Asthma with exacerbation	respiratory
588	SCORE	NA	0.00580862	0.0594159	1.00583	0.922121	logistic	13094	302	12792	NA	NA	0		FALSE	Disorders resulting from impaired renal function	genitourinary
285.1	SCORE	NA	-0.00275144	0.0282174	0.997252	0.922322	logistic	12206	1513	10693	NA	NA	0		FALSE	Acute posthemorrhagic anemia	hematopoietic
136	SCORE	NA	0.00602847	0.0620425	1.00605	0.922594	logistic	16184	273	15911	NA	NA	0		FALSE	Other infectious and parasitic diseases	infectious diseases
627.21	SCORE	NA	-0.00987014	0.103033	0.990178	0.923683	logistic	10710	100	10610	NA	NA	0		FALSE	Symptomatic artificial menopause	genitourinary
691	SCORE	NA	-0.00590008	0.0618967	0.994117	0.92406	logistic	12563	278	12285	NA	NA	0		FALSE	Congenital anomalies of skin	dermatologic
580.11	SCORE	NA	-0.0109865	0.115561	0.989074	0.924259	logistic	12870	78	12792	NA	NA	0		FALSE	Proliferative glomerulonephritis	genitourinary
735.21	SCORE	NA	-0.00633326	0.0671326	0.993687	0.924839	logistic	14466	242	14224	NA	NA	0		FALSE	Hammer toe (acquired)	musculoskeletal
728	SCORE	NA	0.00510738	0.0547212	1.00512	0.925638	logistic	11370	353	11017	NA	NA	0		FALSE	Disorders of muscle, ligament, and fascia	musculoskeletal
041.2	SCORE	NA	0.00395875	0.0430387	1.00397	0.926713	logistic	14292	578	13714	NA	NA	0		FALSE	Streptococcus infection	infectious diseases
378.2	SCORE	NA	-0.0121368	0.133891	0.987937	0.927773	logistic	14363	57	14306	NA	NA	0		FALSE	Nystagmus and other irregular eye movements	sense organs
613.9	SCORE	NA	-0.00572917	0.0634538	0.994287	0.928058	logistic	14679	264	14415	NA	NA	0		FALSE	Breast disorder NOS	genitourinary
681.6	SCORE	NA	0.00712753	0.0793569	1.00715	0.928433	logistic	14063	168	13895	NA	NA	0		FALSE	Cellulitis and abscess of foot, toe	dermatologic
292.5	SCORE	NA	0.00632822	0.0720828	1.00635	0.930043	logistic	14071	201	13870	NA	NA	0		FALSE	Transient alteration of awareness	mental disorders
819	SCORE	NA	-0.00544318	0.0620781	0.994572	0.930129	logistic	16444	273	16171	NA	NA	0		FALSE	Skull and face fracture and other intercranial injury	injuries & poisonings
724.1	SCORE	NA	-0.00330701	0.0385227	0.996698	0.931589	logistic	13198	749	12449	NA	NA	0		FALSE	Disorders of sacrum	musculoskeletal
164	SCORE	NA	0.0126091	0.147182	1.01269	0.931729	logistic	16126	48	16078	NA	NA	0		FALSE	Cancer of intrathoracic organs	neoplasms
742.9	SCORE	NA	-0.00440101	0.0515803	0.995609	0.932004	logistic	14143	398	13745	NA	NA	0		FALSE	Other derangement of joint	musculoskeletal
509.1	SCORE	NA	-0.00280846	0.0330088	0.997195	0.932196	logistic	13003	1076	11927	NA	NA	0		FALSE	Respiratory failure	respiratory
416	SCORE	NA	0.0023932	0.0281949	1.0024	0.932356	logistic	15499	1510	13989	NA	NA	0		FALSE	Cardiomegaly	circulatory system
184.1	SCORE	NA	-0.00456406	0.0540316	0.995446	0.932683	logistic	12600	366	12234	NA	NA	0		FALSE	Malignant neoplasm of ovary and other uterine adnexa	neoplasms
356	SCORE	NA	-0.00393711	0.0473458	0.996071	0.933727	logistic	15715	479	15236	NA	NA	0		FALSE	Hereditary and idiopathic peripheral neuropathy	neurological
567	SCORE	NA	-0.00394895	0.0485634	0.996059	0.935191	logistic	13878	453	13425	NA	NA	0		FALSE	Peritonitis and retroperitoneal infections	digestive
801	SCORE	NA	-0.00337142	0.0419099	0.996634	0.935884	logistic	14516	616	13900	NA	NA	0		FALSE	Fracture of ankle and foot	injuries & poisonings
733.6	SCORE	NA	-0.00635042	0.0791808	0.99367	0.936077	logistic	11552	167	11385	NA	NA	0		FALSE	Costochondritis	musculoskeletal
172.3	SCORE	NA	-0.00327375	0.0410657	0.996732	0.93646	logistic	13288	696	12592	NA	NA	0		FALSE	Carcinoma in situ of skin	neoplasms
801.1	SCORE	NA	-0.00546381	0.0693342	0.994551	0.937189	logistic	14118	218	13900	NA	NA	0		FALSE	Fracture of foot	injuries & poisonings
350.3	SCORE	NA	-0.00483894	0.061708	0.995173	0.937497	logistic	15097	281	14816	NA	NA	0		FALSE	Lack of coordination	neurological
512.9	SCORE	NA	-0.00156511	0.0201335	0.998436	0.938038	logistic	12377	3927	8450	NA	NA	0		FALSE	Other dyspnea	respiratory
426.24	SCORE	NA	-0.00412641	0.0531275	0.995882	0.938091	logistic	8264	420	7844	NA	NA	0		FALSE	Atrioventricular block, complete	circulatory system
524.3	SCORE	NA	0.0131692	0.17711	1.01326	0.940727	logistic	15351	33	15318	NA	NA	0		FALSE	Anomalies of tooth position/malocclusion	digestive
938.1	SCORE	NA	0.00735016	0.10116	1.00738	0.942078	logistic	12112	102	12010	NA	NA	0		FALSE	Acute dermatitis due to solar radiation	dermatologic
727.5	SCORE	NA	0.00501051	0.0691068	1.00502	0.942201	logistic	11238	221	11017	NA	NA	0		FALSE	Rupture of synovium	musculoskeletal
253.3	SCORE	NA	0.00986454	0.137373	1.00991	0.942754	logistic	13935	55	13880	NA	NA	0		FALSE	Diabetes insipidus	endocrine/metabolic
522.5	SCORE	NA	-0.00647242	0.0904889	0.993548	0.942978	logistic	15444	126	15318	NA	NA	0		FALSE	Periapical abscess	digestive
691.3	SCORE	NA	-0.0161962	0.22883	0.983934	0.943574	logistic	12305	20	12285	NA	NA	0		FALSE	Congenital pigmentary anomalies of skin	dermatologic
327.72	SCORE	NA	-0.00828332	0.117242	0.991751	0.943675	logistic	12063	78	11985	NA	NA	0		FALSE	Sleep related leg cramps	neurological
189.4	SCORE	NA	-0.00860468	0.122518	0.991432	0.944009	logistic	16433	70	16363	NA	NA	0		FALSE	Malignant neoplasm of other urinary organs	neoplasms
754.2	SCORE	NA	-0.00877675	0.126128	0.991262	0.944523	logistic	16403	66	16337	NA	NA	0		FALSE	Spondylolisthesis, congenital	congenital anomalies
280	SCORE	NA	-0.00153243	0.0234785	0.998469	0.947959	logistic	12980	2287	10693	NA	NA	0		FALSE	Iron deficiency anemias	hematopoietic
578.2	SCORE	NA	0.0021339	0.0335257	1.00214	0.949249	logistic	14483	993	13490	NA	NA	0		FALSE	Blood in stool	digestive
428.4	SCORE	NA	0.00206953	0.0339372	1.00207	0.951374	logistic	11013	1224	9789	NA	NA	0		FALSE	Heart failure with preserved EF [Diastolic heart failure]	circulatory system
702.2	SCORE	NA	0.00134238	0.0221127	1.00134	0.951593	logistic	16145	2632	13513	NA	NA	0		FALSE	Seborrheic keratosis	dermatologic
797	SCORE	NA	0.0028359	0.0471273	1.00284	0.952016	logistic	16755	479	16276	NA	NA	0		FALSE	Shock	symptoms
771	SCORE	NA	-0.00182737	0.0303894	0.998174	0.952051	logistic	14333	1225	13108	NA	NA	0		FALSE	Musculoskeletal symptoms referable to limbs	symptoms
713.5	SCORE	NA	-0.0112044	0.186391	0.988858	0.952066	logistic	14146	30	14116	NA	NA	0		FALSE	Arthropathy associated with neurological disorders	musculoskeletal
270.32	SCORE	NA	-0.00531645	0.088508	0.994698	0.952102	logistic	15848	137	15711	NA	NA	0		FALSE	Paraproteinemia	endocrine/metabolic
367.1	SCORE	NA	-0.00175785	0.0300921	0.998244	0.953418	logistic	15783	1244	14539	NA	NA	0		FALSE	Myopia	sense organs
426.9	SCORE	NA	0.00480753	0.0856773	1.00482	0.955252	logistic	7988	144	7844	NA	NA	0		FALSE	Cardiac pacemaker/device in situ	circulatory system
426.91	SCORE	NA	0.00480753	0.0856773	1.00482	0.955252	logistic	7988	144	7844	NA	NA	0		FALSE	Cardiac pacemaker in situ	circulatory system
070.4	SCORE	NA	0.00543109	0.0983011	1.00545	0.95594	logistic	12623	107	12516	NA	NA	0		FALSE	Chronic hepatitis	infectious diseases
794	SCORE	NA	-0.00684217	0.127314	0.993181	0.95714	logistic	16755	64	16691	NA	NA	0		FALSE	Abnormal results of other function studies (bladder, pancreas, placenta, spleen, etc)	symptoms
758.1	SCORE	NA	-0.0056018	0.112835	0.994414	0.960405	logistic	16333	82	16251	NA	NA	0		FALSE	Chromosomal anomalies	congenital anomalies
797.1	SCORE	NA	-0.00306854	0.0621102	0.996936	0.960597	logistic	16548	272	16276	NA	NA	0		FALSE	Cardiogenic shock	symptoms
386.1	SCORE	NA	-0.00556971	0.113486	0.994446	0.960857	logistic	13061	81	12980	NA	NA	0		FALSE	Meniere's disease	sense organs
626.12	SCORE	NA	-0.00175272	0.037155	0.998249	0.962375	logistic	11454	844	10610	NA	NA	0		FALSE	Excessive or frequent menstruation	genitourinary
374	SCORE	NA	-0.00174569	0.0370101	0.998256	0.962379	logistic	15094	812	14282	NA	NA	0		FALSE	Other disorders of eyelids	sense organs
442.4	SCORE	NA	0.00508285	0.111822	1.0051	0.963745	logistic	13122	84	13038	NA	NA	0		FALSE	Arterial dissection	circulatory system
713	SCORE	NA	-0.0058779	0.132376	0.994139	0.964583	logistic	14175	59	14116	NA	NA	0		FALSE	Arthropathy associated with other disorders classified elsewhere	musculoskeletal
509	SCORE	NA	-0.00126739	0.0292019	0.998733	0.965382	logistic	13344	1417	11927	NA	NA	0		FALSE	Respiratory failure, insufficiency, arrest	respiratory
291.4	SCORE	NA	-0.0033548	0.0784082	0.996651	0.965872	logistic	14040	170	13870	NA	NA	0		FALSE	Specific nonpsychotic mental disorders due to brain damage	mental disorders
337	SCORE	NA	0.00300167	0.0725233	1.00301	0.966986	logistic	13671	199	13472	NA	NA	0		FALSE	Disorders of the autonomic nervous system	neurological
270.3	SCORE	NA	0.00212832	0.054867	1.00213	0.969057	logistic	16064	353	15711	NA	NA	0		FALSE	Disorders of plasma protein metabolism	endocrine/metabolic
686.1	SCORE	NA	-0.00256798	0.0664218	0.997435	0.96916	logistic	14134	239	13895	NA	NA	0		FALSE	Carbuncle and furuncle	dermatologic
270.21	SCORE	NA	-0.00623671	0.161367	0.993783	0.96917	logistic	15750	39	15711	NA	NA	0		FALSE	Disorders of urea cycle metabolism	endocrine/metabolic
433	SCORE	NA	0.000877325	0.0231456	1.00088	0.969764	logistic	16460	2485	13975	NA	NA	0		FALSE	Cerebrovascular disease	circulatory system
500.1	SCORE	NA	-0.00530914	0.143963	0.994705	0.970582	logistic	11978	51	11927	NA	NA	0		FALSE	Extrinsic allergic alveolitis	respiratory
614.1	SCORE	NA	0.00290605	0.0788808	1.00291	0.970612	logistic	14641	166	14475	NA	NA	0		FALSE	Pelvic peritoneal adhesions, female (postoperative) (postinfection)	genitourinary
627	SCORE	NA	0.000743755	0.0208507	1.00074	0.971545	logistic	13779	3169	10610	NA	NA	0		FALSE	Menopausal and postmenopausal disorders	genitourinary
875	SCORE	NA	0.00302941	0.0854942	1.00303	0.971734	logistic	14687	141	14546	NA	NA	0		FALSE	Non-healing surgical wound	injuries & poisonings
596.5	SCORE	NA	0.00147013	0.042293	1.00147	0.972271	logistic	15670	613	15057	NA	NA	0		FALSE	Functional disorders of bladder	genitourinary
131	SCORE	NA	0.00590303	0.181683	1.00592	0.974081	logistic	15942	31	15911	NA	NA	0		FALSE	Protozoan infection	infectious diseases
081.1	SCORE	NA	-0.00456061	0.141635	0.99545	0.974313	logistic	15866	51	15815	NA	NA	0		FALSE	Graft-versus-host disease	infectious diseases
281.1	SCORE	NA	0.00183657	0.0582051	1.00184	0.974828	logistic	11008	315	10693	NA	NA	0		FALSE	Megaloblastic anemia	hematopoietic
209	SCORE	NA	-0.00263821	0.0841647	0.997365	0.974994	logistic	16750	147	16603	NA	NA	0		FALSE	Neuroendocrine tumors	neoplasms
458.9	SCORE	NA	0.000807241	0.0267205	1.00081	0.975899	logistic	15766	1636	14130	NA	NA	0		FALSE	Hypotension NOS	circulatory system
755.1	SCORE	NA	-0.00334654	0.11459	0.996659	0.976702	logistic	16416	79	16337	NA	NA	0		FALSE	Congenital deformities of feet	congenital anomalies
041.1	SCORE	NA	0.00137397	0.0479326	1.00137	0.977132	logistic	14174	460	13714	NA	NA	0		FALSE	Staphylococcus infections	infectious diseases
705.3	SCORE	NA	-0.00302208	0.107626	0.996982	0.977599	logistic	13520	91	13429	NA	NA	0		FALSE	Hidradenitis	dermatologic
516	SCORE	NA	0.00174142	0.0632486	1.00174	0.978035	logistic	16737	263	16474	NA	NA	0		FALSE	Abnormal sputum	respiratory
513.8	SCORE	NA	0.00161069	0.058968	1.00161	0.978209	logistic	16240	304	15936	NA	NA	0		FALSE	Disorders of diaphragm	respiratory
276.1	SCORE	NA	0.000510891	0.0199557	1.00051	0.979575	logistic	15691	3474	12217	NA	NA	0		FALSE	Electrolyte imbalance	endocrine/metabolic
967	SCORE	NA	0.00290421	0.115609	1.00291	0.979959	logistic	16058	78	15980	NA	NA	0		FALSE	Adverse effects of sedatives or other central nervous system depressants and anesthetics	injuries & poisonings
361.1	SCORE	NA	0.003611	0.144344	1.00362	0.980042	logistic	14924	50	14874	NA	NA	0		FALSE	Retinal detachment with retinal defect	sense organs
535	SCORE	NA	-0.000646135	0.0263101	0.999354	0.980407	logistic	15603	1675	13928	NA	NA	0		FALSE	Gastritis and duodenitis	digestive
244.3	SCORE	NA	-0.00248258	0.104063	0.997521	0.980967	logistic	10591	97	10494	NA	NA	0		FALSE	Iodine hypothyroidism	endocrine/metabolic
522	SCORE	NA	-0.00201681	0.0859864	0.997985	0.981287	logistic	15458	140	15318	NA	NA	0		FALSE	Diseases of pulp and periapical tissues	digestive
916	SCORE	NA	-0.000631028	0.0277105	0.999369	0.981832	logistic	16455	1485	14970	NA	NA	0		FALSE	Contusion	injuries & poisonings
585.1	SCORE	NA	-0.000536703	0.0255798	0.999463	0.98326	logistic	14655	1863	12792	NA	NA	0		FALSE	Acute renal failure	genitourinary
740.2	SCORE	NA	-0.000683109	0.0330576	0.999317	0.983514	logistic	13298	1170	12128	NA	NA	0		FALSE	Osteoarthrosis, generalized	musculoskeletal
245.1	SCORE	NA	0.00334176	0.178466	1.00335	0.985061	logistic	10527	33	10494	NA	NA	0		FALSE	Thyroiditis, acute and subacute	endocrine/metabolic
353	SCORE	NA	0.00136976	0.0760187	1.00137	0.985624	logistic	14523	182	14341	NA	NA	0		FALSE	Nerve root and plexus disorders	neurological
276.4	SCORE	NA	-0.000591754	0.0333331	0.999408	0.985836	logistic	13245	1028	12217	NA	NA	0		FALSE	Acid-base balance disorder	endocrine/metabolic
275.51	SCORE	NA	0.000689575	0.0401346	1.00069	0.986292	logistic	14710	675	14035	NA	NA	0		FALSE	Hypocalcemia	endocrine/metabolic
285.22	SCORE	NA	0.000871122	0.0507287	1.00087	0.986299	logistic	11112	419	10693	NA	NA	0		FALSE	Anemia in neoplastic disease	hematopoietic
564.1	SCORE	NA	-0.000487932	0.0287854	0.999512	0.986476	logistic	10449	1470	8979	NA	NA	0		FALSE	Irritable Bowel Syndrome	digestive
275.53	SCORE	NA	-0.000650848	0.0397182	0.999349	0.986926	logistic	14722	687	14035	NA	NA	0		FALSE	Disorders of phosphorus metabolism	endocrine/metabolic
635.3	SCORE	NA	0.00124991	0.079805	1.00125	0.987504	logistic	15578	170	15408	NA	NA	0		FALSE	Placenta previa and abruptio placenta	pregnancy complications
459.9	SCORE	NA	-0.00085834	0.0568241	0.999142	0.987948	logistic	14459	329	14130	NA	NA	0		FALSE	Circulatory disease NEC	circulatory system
726.2	SCORE	NA	0.000972767	0.0662058	1.00097	0.988277	logistic	11256	239	11017	NA	NA	0		FALSE	Synoviopathy	musculoskeletal
415.21	SCORE	NA	0.000790912	0.0557689	1.00079	0.988685	logistic	14336	347	13989	NA	NA	0		FALSE	Primary pulmonary hypertension	circulatory system
415.11	SCORE	NA	0.00051505	0.0386545	1.00052	0.989369	logistic	14725	736	13989	NA	NA	0		FALSE	Pulmonary embolism and infarction, acute	circulatory system
429	SCORE	NA	-0.000306538	0.0234855	0.999694	0.989586	logistic	12483	2694	9789	NA	NA	0		FALSE	Ill-defined descriptions and complications of heart disease	circulatory system
599.6	SCORE	NA	0.000730216	0.0869104	1.00073	0.993296	logistic	11371	139	11232	NA	NA	0		FALSE	Oliguria and anuria	genitourinary
681.1	SCORE	NA	0.000416087	0.0564758	1.00042	0.994122	logistic	14229	334	13895	NA	NA	0		FALSE	Cellulitis and abscess of fingers/toes	dermatologic
521.1	SCORE	NA	0.000500154	0.0730964	1.0005	0.994541	logistic	15514	196	15318	NA	NA	0		FALSE	Dental caries	digestive
420.3	SCORE	NA	-0.000218814	0.0543186	0.999781	0.996786	logistic	14894	363	14531	NA	NA	0		FALSE	Endocarditis	circulatory system
255.22	SCORE	NA	-0.000544576	0.138503	0.999456	0.996863	logistic	13934	54	13880	NA	NA	0		FALSE	Mineralocorticoid deficiency	endocrine/metabolic
345.1	SCORE	NA	-0.000176532	0.0501687	0.999823	0.997192	logistic	13893	421	13472	NA	NA	0		FALSE	Epilepsy	neurological
705	SCORE	NA	-0.000240245	0.0689445	0.99976	0.99722	logistic	13652	223	13429	NA	NA	0		FALSE	Disorders of sweat glands	dermatologic
539	SCORE	NA	7.57029063327566e-05	0.0972202	1.00008	0.999379	logistic	16755	110	16645	NA	NA	0		FALSE	Bariatric surgery	digestive
008.51	SCORE	NA	NA	NA	NA	NA	logistic	15803	4	15799	NA	NA	0	[Error: < 20 cases or controls]	NA	Intestinal e.coli	infectious diseases
008.7	SCORE	NA	NA	NA	NA	NA	logistic	15816	17	15799	NA	NA	0	[Error: < 20 cases or controls]	NA	Intestinal infection due to protozoa	infectious diseases
031.1	SCORE	NA	NA	NA	NA	NA	NA	13714	NA	NA	NA	NA	0	[Error: non-varying phenotype or genotype]	NA	Leprosy	infectious diseases
071	SCORE	NA	NA	NA	NA	NA	logistic	12517	1	12516	NA	NA	0	[Error: < 20 cases or controls]	NA	Human immunodeficiency virus [HIV] disease	infectious diseases
071.1	SCORE	NA	NA	NA	NA	NA	NA	12516	NA	NA	NA	NA	0	[Error: non-varying phenotype or genotype]	NA	HIV infection, symptomatic	infectious diseases
090.2	SCORE	NA	NA	NA	NA	NA	logistic	16603	8	16595	NA	NA	0	[Error: < 20 cases or controls]	NA	Gonococcal infections	infectious diseases
090.3	SCORE	NA	NA	NA	NA	NA	logistic	16600	5	16595	NA	NA	0	[Error: < 20 cases or controls]	NA	Venereal diseases due to Chlamydia trachomatis	infectious diseases
117.1	SCORE	NA	NA	NA	NA	NA	logistic	14011	13	13998	NA	NA	0	[Error: < 20 cases or controls]	NA	Histoplasmosis	infectious diseases
117.2	SCORE	NA	NA	NA	NA	NA	logistic	14002	4	13998	NA	NA	0	[Error: < 20 cases or controls]	NA	Coccidioidomycosis	infectious diseases
117.3	SCORE	NA	NA	NA	NA	NA	logistic	13999	1	13998	NA	NA	0	[Error: < 20 cases or controls]	NA	Blastomycotic infection	infectious diseases
132.1	SCORE	NA	NA	NA	NA	NA	logistic	15921	10	15911	NA	NA	0	[Error: < 20 cases or controls]	NA	Pediculosis and phthirus infestation	infectious diseases
133	SCORE	NA	NA	NA	NA	NA	logistic	15928	17	15911	NA	NA	0	[Error: < 20 cases or controls]	NA	Arthropod-borne diseases	infectious diseases
145.1	SCORE	NA	NA	NA	NA	NA	logistic	16422	10	16412	NA	NA	0	[Error: < 20 cases or controls]	NA	Cancer of lip	neoplasms
145.4	SCORE	NA	NA	NA	NA	NA	logistic	16429	17	16412	NA	NA	0	[Error: < 20 cases or controls]	NA	Cancer of the gums	neoplasms
145.5	SCORE	NA	NA	NA	NA	NA	logistic	16427	15	16412	NA	NA	0	[Error: < 20 cases or controls]	NA	Cancer of the mouth floor	neoplasms
149.3	SCORE	NA	NA	NA	NA	NA	logistic	16423	11	16412	NA	NA	0	[Error: < 20 cases or controls]	NA	Cancer of hypopharynx	neoplasms
149.5	SCORE	NA	NA	NA	NA	NA	NA	16412	NA	NA	NA	NA	0	[Error: non-varying phenotype or genotype]	NA	Hx of malignant neoplasm of oral cavity and pharynx	neoplasms
174.2	SCORE	NA	NA	NA	NA	NA	NA	0	NA	NA	NA	NA	0	[Error: < 20 complete records]	NA	Breast cancer [male]	neoplasms
185	SCORE	NA	NA	NA	NA	NA	NA	0	NA	NA	NA	NA	0	[Error: < 20 complete records]	NA	Cancer of prostate	neoplasms
187	SCORE	NA	NA	NA	NA	NA	NA	0	NA	NA	NA	NA	0	[Error: < 20 complete records]	NA	Cancer of other male genital organs	neoplasms
187.1	SCORE	NA	NA	NA	NA	NA	NA	0	NA	NA	NA	NA	0	[Error: < 20 complete records]	NA	Malignant neoplasm of unspecified male genital organ	neoplasms
187.2	SCORE	NA	NA	NA	NA	NA	NA	0	NA	NA	NA	NA	0	[Error: < 20 complete records]	NA	Malignant neoplasm of testis	neoplasms
187.8	SCORE	NA	NA	NA	NA	NA	NA	0	NA	NA	NA	NA	0	[Error: < 20 complete records]	NA	Neoplasm of uncertain behavior of male genital organs	neoplasms
189.12	SCORE	NA	NA	NA	NA	NA	logistic	16375	12	16363	NA	NA	0	[Error: < 20 cases or controls]	NA	Malignant neoplasm of renal pelvis	neoplasms
196	SCORE	NA	NA	NA	NA	NA	logistic	12877	4	12873	NA	NA	0	[Error: < 20 cases or controls]	NA	Radiotherapy	neoplasms
197	SCORE	NA	NA	NA	NA	NA	logistic	12881	8	12873	NA	NA	0	[Error: < 20 cases or controls]	NA	Chemotherapy	neoplasms
202.23	SCORE	NA	NA	NA	NA	NA	logistic	15726	13	15713	NA	NA	0	[Error: < 20 cases or controls]	NA	Lymphosarcoma	neoplasms
204.3	SCORE	NA	NA	NA	NA	NA	logistic	15727	14	15713	NA	NA	0	[Error: < 20 cases or controls]	NA	Monocytic leukemia	neoplasms
216.1	SCORE	NA	NA	NA	NA	NA	NA	12717	NA	NA	NA	NA	0	[Error: non-varying phenotype or genotype]	NA	Screening for malignant neoplasms of the skin	neoplasms
222	SCORE	NA	NA	NA	NA	NA	NA	0	NA	NA	NA	NA	0	[Error: < 20 complete records]	NA	Benign neoplasm of male genital organs	neoplasms
229.1	SCORE	NA	NA	NA	NA	NA	logistic	16501	4	16497	NA	NA	0	[Error: < 20 cases or controls]	NA	Benign neoplasm of lymph nodes	neoplasms
230	SCORE	NA	NA	NA	NA	NA	logistic	16755	4	16751	NA	NA	0	[Error: < 20 cases or controls]	NA	Kaposi's sarcoma	neoplasms
242.31	SCORE	NA	NA	NA	NA	NA	logistic	10507	13	10494	NA	NA	0	[Error: < 20 cases or controls]	NA	Thyrotoxic exophthalmos	endocrine/metabolic
244.5	SCORE	NA	NA	NA	NA	NA	logistic	10509	15	10494	NA	NA	0	[Error: < 20 cases or controls]	NA	Congenital hypothyroidism	endocrine/metabolic
250.15	SCORE	NA	NA	NA	NA	NA	logistic	11339	19	11320	NA	NA	0	[Error: < 20 cases or controls]	NA	Diabetes type 1 with peripheral circulatory disorders	endocrine/metabolic
250.3	SCORE	NA	NA	NA	NA	NA	logistic	11335	15	11320	NA	NA	0	[Error: < 20 cases or controls]	NA	Insulin pump user	endocrine/metabolic
251.8	SCORE	NA	NA	NA	NA	NA	logistic	13890	10	13880	NA	NA	0	[Error: < 20 cases or controls]	NA	Abnormality of secretion of glucagon or gastrin	endocrine/metabolic
253.11	SCORE	NA	NA	NA	NA	NA	logistic	13886	6	13880	NA	NA	0	[Error: < 20 cases or controls]	NA	Acromegaly and gigantism	endocrine/metabolic
255.13	SCORE	NA	NA	NA	NA	NA	logistic	13882	2	13880	NA	NA	0	[Error: < 20 cases or controls]	NA	Medulloadrenal hyperfunction	endocrine/metabolic
256.1	SCORE	NA	NA	NA	NA	NA	logistic	13884	4	13880	NA	NA	0	[Error: < 20 cases or controls]	NA	Hyperestrogenism	endocrine/metabolic
257	SCORE	NA	NA	NA	NA	NA	NA	0	NA	NA	NA	NA	0	[Error: < 20 complete records]	NA	Testicular dysfunction	endocrine/metabolic
257.1	SCORE	NA	NA	NA	NA	NA	NA	0	NA	NA	NA	NA	0	[Error: < 20 complete records]	NA	Testicular hypofunction	endocrine/metabolic
259.1	SCORE	NA	NA	NA	NA	NA	logistic	13894	14	13880	NA	NA	0	[Error: < 20 cases or controls]	NA	Nonspecific abnormal results of other endocrine function study	endocrine/metabolic
259.3	SCORE	NA	NA	NA	NA	NA	logistic	13881	1	13880	NA	NA	0	[Error: < 20 cases or controls]	NA	Delay in sexual development and puberty NEC	endocrine/metabolic
259.4	SCORE	NA	NA	NA	NA	NA	logistic	13882	2	13880	NA	NA	0	[Error: < 20 cases or controls]	NA	Precocious sexual development and puberty NEC	endocrine/metabolic
259.8	SCORE	NA	NA	NA	NA	NA	logistic	13890	10	13880	NA	NA	0	[Error: < 20 cases or controls]	NA	Polyglandular activity in multiple endocrine adenomatosis	endocrine/metabolic
260.21	SCORE	NA	NA	NA	NA	NA	logistic	11227	19	11208	NA	NA	0	[Error: < 20 cases or controls]	NA	Kwashiorkor	endocrine/metabolic
260.7	SCORE	NA	NA	NA	NA	NA	NA	11208	NA	NA	NA	NA	0	[Error: non-varying phenotype or genotype]	NA	Polyphagia	endocrine/metabolic
261.3	SCORE	NA	NA	NA	NA	NA	logistic	11219	11	11208	NA	NA	0	[Error: < 20 cases or controls]	NA	Vitamin C deficiencies	endocrine/metabolic
264.1	SCORE	NA	NA	NA	NA	NA	logistic	11213	5	11208	NA	NA	0	[Error: < 20 cases or controls]	NA	Short stature	endocrine/metabolic
264.2	SCORE	NA	NA	NA	NA	NA	logistic	11225	17	11208	NA	NA	0	[Error: < 20 cases or controls]	NA	Failure to thrive (childhood)	endocrine/metabolic
264.3	SCORE	NA	NA	NA	NA	NA	NA	11208	NA	NA	NA	NA	0	[Error: non-varying phenotype or genotype]	NA	Delayed milestones	endocrine/metabolic
264.9	SCORE	NA	NA	NA	NA	NA	logistic	11217	9	11208	NA	NA	0	[Error: < 20 cases or controls]	NA	Lack of normal physiological development, unspecified	endocrine/metabolic
270.12	SCORE	NA	NA	NA	NA	NA	logistic	15715	4	15711	NA	NA	0	[Error: < 20 cases or controls]	NA	Phenylketonuria [PKU]	endocrine/metabolic
270.31	SCORE	NA	NA	NA	NA	NA	logistic	15718	7	15711	NA	NA	0	[Error: < 20 cases or controls]	NA	Polyclonal hypergammaglobulinemia	endocrine/metabolic
270.35	SCORE	NA	NA	NA	NA	NA	logistic	15716	5	15711	NA	NA	0	[Error: < 20 cases or controls]	NA	Macroglobulinemia	endocrine/metabolic
272.14	SCORE	NA	NA	NA	NA	NA	logistic	8941	6	8935	NA	NA	0	[Error: < 20 cases or controls]	NA	Hyperchylomicronemia	endocrine/metabolic
275.11	SCORE	NA	NA	NA	NA	NA	logistic	14053	18	14035	NA	NA	0	[Error: < 20 cases or controls]	NA	Hereditary hemochromatosis	hematopoietic
275.2	SCORE	NA	NA	NA	NA	NA	logistic	14047	12	14035	NA	NA	0	[Error: < 20 cases or controls]	NA	Disorders of copper metabolism	endocrine/metabolic
277.1	SCORE	NA	NA	NA	NA	NA	logistic	15695	10	15685	NA	NA	0	[Error: < 20 cases or controls]	NA	Disorders of porphyrin metabolism	endocrine/metabolic
277.2	SCORE	NA	NA	NA	NA	NA	logistic	15687	2	15685	NA	NA	0	[Error: < 20 cases or controls]	NA	Other disorders of purine and pyrimidine metabolism	endocrine/metabolic
277.8	SCORE	NA	NA	NA	NA	NA	logistic	15688	3	15685	NA	NA	0	[Error: < 20 cases or controls]	NA	Carnitine deficiencies	endocrine/metabolic
278.4	SCORE	NA	NA	NA	NA	NA	NA	12440	NA	NA	NA	NA	0	[Error: non-varying phenotype or genotype]	NA	Abnormal weight gain	endocrine/metabolic
281.13	SCORE	NA	NA	NA	NA	NA	logistic	10708	15	10693	NA	NA	0	[Error: < 20 cases or controls]	NA	Folate-deficiency anemia	hematopoietic
282.5	SCORE	NA	NA	NA	NA	NA	logistic	10707	14	10693	NA	NA	0	[Error: < 20 cases or controls]	NA	Sickle cell anemia	hematopoietic
283.21	SCORE	NA	NA	NA	NA	NA	logistic	10706	13	10693	NA	NA	0	[Error: < 20 cases or controls]	NA	Hemolytic-uremic syndrome	hematopoietic
284.2	SCORE	NA	NA	NA	NA	NA	logistic	10699	6	10693	NA	NA	0	[Error: < 20 cases or controls]	NA	Constitutional aplastic anemia	hematopoietic
285.3	SCORE	NA	NA	NA	NA	NA	logistic	10706	13	10693	NA	NA	0	[Error: < 20 cases or controls]	NA	Sideroblastic anemia	hematopoietic
285.8	SCORE	NA	NA	NA	NA	NA	logistic	10699	6	10693	NA	NA	0	[Error: < 20 cases or controls]	NA	Hemoglobinuria	hematopoietic
286.13	SCORE	NA	NA	NA	NA	NA	logistic	13836	7	13829	NA	NA	0	[Error: < 20 cases or controls]	NA	Congenital factor VIII disorder	hematopoietic
286.2	SCORE	NA	NA	NA	NA	NA	NA	13829	NA	NA	NA	NA	0	[Error: non-varying phenotype or genotype]	NA	Encounter for long-term (current) use of anticoagulants	hematopoietic
286.5	SCORE	NA	NA	NA	NA	NA	logistic	13835	6	13829	NA	NA	0	[Error: < 20 cases or controls]	NA	Hemorrhagic disorder due to intrinsic circulating anticoagulants	hematopoietic
287.2	SCORE	NA	NA	NA	NA	NA	logistic	13844	15	13829	NA	NA	0	[Error: < 20 cases or controls]	NA	Allergic purpura	hematopoietic
289.3	SCORE	NA	NA	NA	NA	NA	NA	12266	NA	NA	NA	NA	0	[Error: non-varying phenotype or genotype]	NA	Personal history of diseases of blood and blood-forming organs	hematopoietic
300.2	SCORE	NA	NA	NA	NA	NA	NA	8684	NA	NA	NA	NA	0	[Error: non-varying phenotype or genotype]	NA	Generalized anxiety & phobic disorders	mental disorders
301.1	SCORE	NA	NA	NA	NA	NA	logistic	8693	9	8684	NA	NA	0	[Error: < 20 cases or controls]	NA	Schizoid personality disorder	mental disorders
312.3	SCORE	NA	NA	NA	NA	NA	logistic	15846	13	15833	NA	NA	0	[Error: < 20 cases or controls]	NA	Impulse control disorder	mental disorders
313.3	SCORE	NA	NA	NA	NA	NA	logistic	15848	15	15833	NA	NA	0	[Error: < 20 cases or controls]	NA	Autism	mental disorders
323.2	SCORE	NA	NA	NA	NA	NA	logistic	16391	18	16373	NA	NA	0	[Error: < 20 cases or controls]	NA	Acute (transverse) myelitis	neurological
324.1	SCORE	NA	NA	NA	NA	NA	logistic	16375	2	16373	NA	NA	0	[Error: < 20 cases or controls]	NA	Jakob-Creutzfeldt disease	neurological
325	SCORE	NA	NA	NA	NA	NA	logistic	16392	19	16373	NA	NA	0	[Error: < 20 cases or controls]	NA	Phlebitis and thrombophlebitis of intracranial venous sinuses	neurological
333.3	SCORE	NA	NA	NA	NA	NA	logistic	13480	8	13472	NA	NA	0	[Error: < 20 cases or controls]	NA	Tics and choreas	neurological
334.2	SCORE	NA	NA	NA	NA	NA	logistic	13491	19	13472	NA	NA	0	[Error: < 20 cases or controls]	NA	Anterior horn cell disease	neurological
334.21	SCORE	NA	NA	NA	NA	NA	logistic	13485	13	13472	NA	NA	0	[Error: < 20 cases or controls]	NA	Amyotrophic Lateral Sclerosis	neurological
343	SCORE	NA	NA	NA	NA	NA	logistic	13485	13	13472	NA	NA	0	[Error: < 20 cases or controls]	NA	Infantile cerebral palsy	neurological
346.3	SCORE	NA	NA	NA	NA	NA	logistic	13478	6	13472	NA	NA	0	[Error: < 20 cases or controls]	NA	Nonspecific abnormal findings in cerebrospinal fluid	neurological
353.2	SCORE	NA	NA	NA	NA	NA	logistic	14358	17	14341	NA	NA	0	[Error: < 20 cases or controls]	NA	Nerve root lesions	neurological
360.3	SCORE	NA	NA	NA	NA	NA	logistic	14876	2	14874	NA	NA	0	[Error: < 20 cases or controls]	NA	Hypotony of eye	sense organs
361.2	SCORE	NA	NA	NA	NA	NA	logistic	14881	7	14874	NA	NA	0	[Error: < 20 cases or controls]	NA	Retinoschisis and retinal cysts	sense organs
362.1	SCORE	NA	NA	NA	NA	NA	logistic	14775	3	14772	NA	NA	0	[Error: < 20 cases or controls]	NA	Retinopathy of prematurity	sense organs
362.5	SCORE	NA	NA	NA	NA	NA	logistic	14776	4	14772	NA	NA	0	[Error: < 20 cases or controls]	NA	Toxic maculopathy of retina	sense organs
363.3	SCORE	NA	NA	NA	NA	NA	logistic	14888	14	14874	NA	NA	0	[Error: < 20 cases or controls]	NA	Chorioretinal scars	sense organs
363.4	SCORE	NA	NA	NA	NA	NA	logistic	14877	3	14874	NA	NA	0	[Error: < 20 cases or controls]	NA	Choroidal degenerations	sense organs
364.2	SCORE	NA	NA	NA	NA	NA	logistic	14889	15	14874	NA	NA	0	[Error: < 20 cases or controls]	NA	Corneal edema	sense organs
364.41	SCORE	NA	NA	NA	NA	NA	logistic	14887	13	14874	NA	NA	0	[Error: < 20 cases or controls]	NA	Keratoconus	sense organs
364.9	SCORE	NA	NA	NA	NA	NA	logistic	14890	16	14874	NA	NA	0	[Error: < 20 cases or controls]	NA	Cornea replaced by transplant	sense organs
365.5	SCORE	NA	NA	NA	NA	NA	logistic	14889	15	14874	NA	NA	0	[Error: < 20 cases or controls]	NA	Pseudoexfoliation glaucoma	sense organs
366.1	SCORE	NA	NA	NA	NA	NA	logistic	14794	16	14778	NA	NA	0	[Error: < 20 cases or controls]	NA	Nonsenile Cataract	sense organs
366.3	SCORE	NA	NA	NA	NA	NA	NA	14778	NA	NA	NA	NA	0	[Error: non-varying phenotype or genotype]	NA	Traumatic cataract	sense organs
368.5	SCORE	NA	NA	NA	NA	NA	logistic	15043	5	15038	NA	NA	0	[Error: < 20 cases or controls]	NA	Color vision deficiencies	sense organs
368.7	SCORE	NA	NA	NA	NA	NA	logistic	15039	1	15038	NA	NA	0	[Error: < 20 cases or controls]	NA	Disorders of accommodation	sense organs
371.9	SCORE	NA	NA	NA	NA	NA	logistic	14293	11	14282	NA	NA	0	[Error: < 20 cases or controls]	NA	Chronic inflammatory disorders of orbit	sense organs
379.3	SCORE	NA	NA	NA	NA	NA	logistic	14324	18	14306	NA	NA	0	[Error: < 20 cases or controls]	NA	Aphakia and other disorders of lens	sense organs
379.51	SCORE	NA	NA	NA	NA	NA	logistic	14314	8	14306	NA	NA	0	[Error: < 20 cases or controls]	NA	Pigmentary iris degeneration	sense organs
384.1	SCORE	NA	NA	NA	NA	NA	logistic	14622	9	14613	NA	NA	0	[Error: < 20 cases or controls]	NA	Myringitis	sense organs
385.5	SCORE	NA	NA	NA	NA	NA	logistic	14629	16	14613	NA	NA	0	[Error: < 20 cases or controls]	NA	Tympanosclerosis and middle ear disease related to otitis media	sense organs
433.32	SCORE	NA	NA	NA	NA	NA	logistic	13983	8	13975	NA	NA	0	[Error: < 20 cases or controls]	NA	Moyamoya disease	circulatory system
444.5	SCORE	NA	NA	NA	NA	NA	logistic	13046	8	13038	NA	NA	0	[Error: < 20 cases or controls]	NA	Atheroembolism	circulatory system
446.1	SCORE	NA	NA	NA	NA	NA	logistic	13040	2	13038	NA	NA	0	[Error: < 20 cases or controls]	NA	Thromboangiitis obliterans	circulatory system
446.2	SCORE	NA	NA	NA	NA	NA	logistic	13044	6	13038	NA	NA	0	[Error: < 20 cases or controls]	NA	Acute febrile mucocutaneous lymph node syndrome (Kawasaki disease)	circulatory system
446.6	SCORE	NA	NA	NA	NA	NA	logistic	13056	18	13038	NA	NA	0	[Error: < 20 cases or controls]	NA	Polyarteritis nodosa	circulatory system
446.7	SCORE	NA	NA	NA	NA	NA	logistic	13046	8	13038	NA	NA	0	[Error: < 20 cases or controls]	NA	Takayasu's disease	circulatory system
452.1	SCORE	NA	NA	NA	NA	NA	logistic	12130	9	12121	NA	NA	0	[Error: < 20 cases or controls]	NA	Iatrogenic pulmonary embolism and infarction	circulatory system
452.8	SCORE	NA	NA	NA	NA	NA	logistic	12135	14	12121	NA	NA	0	[Error: < 20 cases or controls]	NA	Postphlebitic syndrome	circulatory system
457	SCORE	NA	NA	NA	NA	NA	NA	12121	NA	NA	NA	NA	0	[Error: non-varying phenotype or genotype]	NA	Encounter for long-term (current) use of anticoagulants, antithrombotics, aspirin	circulatory system
457.2	SCORE	NA	NA	NA	NA	NA	NA	12121	NA	NA	NA	NA	0	[Error: non-varying phenotype or genotype]	NA	Encounter for long-term (current) use of antiplatelets/antithrombotics	circulatory system
457.3	SCORE	NA	NA	NA	NA	NA	NA	12121	NA	NA	NA	NA	0	[Error: non-varying phenotype or genotype]	NA	Encounter for long-term (current) use of aspirin	circulatory system
459.7	SCORE	NA	NA	NA	NA	NA	NA	14130	NA	NA	NA	NA	0	[Error: non-varying phenotype or genotype]	NA	Blood vessel replaced	circulatory system
500.2	SCORE	NA	NA	NA	NA	NA	logistic	11930	3	11927	NA	NA	0	[Error: < 20 cases or controls]	NA	Pneumoconiosis	respiratory
509.5	SCORE	NA	NA	NA	NA	NA	logistic	11940	13	11927	NA	NA	0	[Error: < 20 cases or controls]	NA	Respiratory arrest	respiratory
520.1	SCORE	NA	NA	NA	NA	NA	logistic	15325	7	15318	NA	NA	0	[Error: < 20 cases or controls]	NA	Hereditary disturbances in tooth structure	digestive
521.2	SCORE	NA	NA	NA	NA	NA	logistic	15323	5	15318	NA	NA	0	[Error: < 20 cases or controls]	NA	Dental abrasion, erosion and attrition	digestive
521.4	SCORE	NA	NA	NA	NA	NA	logistic	15321	3	15318	NA	NA	0	[Error: < 20 cases or controls]	NA	Tooth complications likely association with other diseases	digestive
522.1	SCORE	NA	NA	NA	NA	NA	logistic	15321	3	15318	NA	NA	0	[Error: < 20 cases or controls]	NA	Pulpitis and necrosis of tooth pulp	digestive
527.1	SCORE	NA	NA	NA	NA	NA	logistic	14974	15	14959	NA	NA	0	[Error: < 20 cases or controls]	NA	Hypertrophy of salivary gland	digestive
530.7	SCORE	NA	NA	NA	NA	NA	logistic	9566	13	9553	NA	NA	0	[Error: < 20 cases or controls]	NA	Gastroesophageal laceration-hemorrhage syndrome	digestive
564.9	SCORE	NA	NA	NA	NA	NA	NA	8979	NA	NA	NA	NA	0	[Error: non-varying phenotype or genotype]	NA	Personal history of diseases of digestive system	digestive
573.9	SCORE	NA	NA	NA	NA	NA	NA	13404	NA	NA	NA	NA	0	[Error: non-varying phenotype or genotype]	NA	Abnormal serum enzyme levels	digestive
586.11	SCORE	NA	NA	NA	NA	NA	logistic	12806	14	12792	NA	NA	0	[Error: < 20 cases or controls]	NA	Small kidney	genitourinary
592.21	SCORE	NA	NA	NA	NA	NA	logistic	12200	13	12187	NA	NA	0	[Error: < 20 cases or controls]	NA	Urethral syndrome	genitourinary
592.3	SCORE	NA	NA	NA	NA	NA	NA	12187	NA	NA	NA	NA	0	[Error: non-varying phenotype or genotype]	NA	Urethral stricture due to infecton	genitourinary
599.7	SCORE	NA	NA	NA	NA	NA	logistic	11234	2	11232	NA	NA	0	[Error: < 20 cases or controls]	NA	Urethral discharge	genitourinary
600	SCORE	NA	NA	NA	NA	NA	NA	0	NA	NA	NA	NA	0	[Error: < 20 complete records]	NA	Hyperplasia of prostate	genitourinary
601	SCORE	NA	NA	NA	NA	NA	NA	0	NA	NA	NA	NA	0	[Error: < 20 complete records]	NA	Inflammatory diseases of prostate	genitourinary
601.1	SCORE	NA	NA	NA	NA	NA	NA	0	NA	NA	NA	NA	0	[Error: < 20 complete records]	NA	Prostatitis	genitourinary
601.11	SCORE	NA	NA	NA	NA	NA	NA	0	NA	NA	NA	NA	0	[Error: < 20 complete records]	NA	Acute prostatitis	genitourinary
601.12	SCORE	NA	NA	NA	NA	NA	NA	0	NA	NA	NA	NA	0	[Error: < 20 complete records]	NA	Chronic prostatitis	genitourinary
601.3	SCORE	NA	NA	NA	NA	NA	NA	0	NA	NA	NA	NA	0	[Error: < 20 complete records]	NA	Orchitis and epididymitis	genitourinary
601.4	SCORE	NA	NA	NA	NA	NA	NA	0	NA	NA	NA	NA	0	[Error: < 20 complete records]	NA	Balanoposthitis	genitourinary
601.8	SCORE	NA	NA	NA	NA	NA	NA	0	NA	NA	NA	NA	0	[Error: < 20 complete records]	NA	Other inflammatory disorders of male genital organs	genitourinary
602	SCORE	NA	NA	NA	NA	NA	NA	0	NA	NA	NA	NA	0	[Error: < 20 complete records]	NA	Other disorders of prostate	genitourinary
602.3	SCORE	NA	NA	NA	NA	NA	NA	0	NA	NA	NA	NA	0	[Error: < 20 complete records]	NA	Dysplasia of prostate	genitourinary
603	SCORE	NA	NA	NA	NA	NA	NA	0	NA	NA	NA	NA	0	[Error: < 20 complete records]	NA	Other disorders of testis	genitourinary
603.1	SCORE	NA	NA	NA	NA	NA	NA	0	NA	NA	NA	NA	0	[Error: < 20 complete records]	NA	Hydrocele	genitourinary
603.2	SCORE	NA	NA	NA	NA	NA	NA	0	NA	NA	NA	NA	0	[Error: < 20 complete records]	NA	Spermatocele	genitourinary
604	SCORE	NA	NA	NA	NA	NA	NA	0	NA	NA	NA	NA	0	[Error: < 20 complete records]	NA	Disorders of penis	genitourinary
604.1	SCORE	NA	NA	NA	NA	NA	NA	0	NA	NA	NA	NA	0	[Error: < 20 complete records]	NA	Redundant prepuce and phimosis/BXO	genitourinary
604.2	SCORE	NA	NA	NA	NA	NA	NA	0	NA	NA	NA	NA	0	[Error: < 20 complete records]	NA	Vascular disorders of penis	genitourinary
604.3	SCORE	NA	NA	NA	NA	NA	NA	0	NA	NA	NA	NA	0	[Error: < 20 complete records]	NA	Peyronie's disease	genitourinary
605	SCORE	NA	NA	NA	NA	NA	NA	0	NA	NA	NA	NA	0	[Error: < 20 complete records]	NA	Erectile dysfunction [ED]	genitourinary
608	SCORE	NA	NA	NA	NA	NA	NA	0	NA	NA	NA	NA	0	[Error: < 20 complete records]	NA	Other disorders of male genital organs	genitourinary
609	SCORE	NA	NA	NA	NA	NA	NA	0	NA	NA	NA	NA	0	[Error: < 20 complete records]	NA	Male infertility and abnormal spermatozoa	genitourinary
609.1	SCORE	NA	NA	NA	NA	NA	NA	0	NA	NA	NA	NA	0	[Error: < 20 complete records]	NA	Infertility, male	genitourinary
609.11	SCORE	NA	NA	NA	NA	NA	NA	0	NA	NA	NA	NA	0	[Error: < 20 complete records]	NA	Azoospermia and oligospermia	genitourinary
609.2	SCORE	NA	NA	NA	NA	NA	NA	0	NA	NA	NA	NA	0	[Error: < 20 complete records]	NA	Abnormal spermatozoa	genitourinary
620.1	SCORE	NA	NA	NA	NA	NA	NA	15360	NA	NA	NA	NA	0	[Error: non-varying phenotype or genotype]	NA	Dysplasia of cervix	genitourinary
626.21	SCORE	NA	NA	NA	NA	NA	logistic	10627	17	10610	NA	NA	0	[Error: < 20 cases or controls]	NA	Mittelschmerz	genitourinary
627.22	SCORE	NA	NA	NA	NA	NA	NA	10610	NA	NA	NA	NA	0	[Error: non-varying phenotype or genotype]	NA	Need for Hormone replacement therapy (postmenopausal)	genitourinary
656.1	SCORE	NA	NA	NA	NA	NA	logistic	16414	4	16410	NA	NA	0	[Error: < 20 cases or controls]	NA	Isoimmunization of fetus or newborn	pregnancy complications
656.22	SCORE	NA	NA	NA	NA	NA	logistic	16411	1	16410	NA	NA	0	[Error: < 20 cases or controls]	NA	Interstitial emphysema and related conditions of newborn	pregnancy complications
656.26	SCORE	NA	NA	NA	NA	NA	logistic	16411	1	16410	NA	NA	0	[Error: < 20 cases or controls]	NA	Transitory tachypnea or apnea of newborn	pregnancy complications
656.3	SCORE	NA	NA	NA	NA	NA	logistic	16415	5	16410	NA	NA	0	[Error: < 20 cases or controls]	NA	Endocrine and metabolic disturbances of fetus and newborn	pregnancy complications
656.4	SCORE	NA	NA	NA	NA	NA	logistic	16413	3	16410	NA	NA	0	[Error: < 20 cases or controls]	NA	Hemorrhage of fetus or newborn	pregnancy complications
656.5	SCORE	NA	NA	NA	NA	NA	logistic	16411	1	16410	NA	NA	0	[Error: < 20 cases or controls]	NA	Hematological disorders of newborn	pregnancy complications
656.6	SCORE	NA	NA	NA	NA	NA	logistic	16415	5	16410	NA	NA	0	[Error: < 20 cases or controls]	NA	Perinatal disorders of digestive system	pregnancy complications
656.7	SCORE	NA	NA	NA	NA	NA	logistic	16414	4	16410	NA	NA	0	[Error: < 20 cases or controls]	NA	Conditions involving the integument and temperature regulation of fetus and newborn	pregnancy complications
656.8	SCORE	NA	NA	NA	NA	NA	logistic	16413	3	16410	NA	NA	0	[Error: < 20 cases or controls]	NA	Perinatal jaundice	pregnancy complications
656.9	SCORE	NA	NA	NA	NA	NA	NA	16410	NA	NA	NA	NA	0	[Error: non-varying phenotype or genotype]	NA	Neonatal bradycardia or tachycardia	pregnancy complications
691.1	SCORE	NA	NA	NA	NA	NA	logistic	12296	11	12285	NA	NA	0	[Error: < 20 cases or controls]	NA	Ichthyosis congenita	dermatologic
696.2	SCORE	NA	NA	NA	NA	NA	logistic	12299	14	12285	NA	NA	0	[Error: < 20 cases or controls]	NA	Parapsoriasis	dermatologic
709.4	SCORE	NA	NA	NA	NA	NA	logistic	11993	12	11981	NA	NA	0	[Error: < 20 cases or controls]	NA	Polymyositis	dermatologic
710.3	SCORE	NA	NA	NA	NA	NA	logistic	14118	2	14116	NA	NA	0	[Error: < 20 cases or controls]	NA	Osteopathy resulting from poliomyelitis	musculoskeletal
711.2	SCORE	NA	NA	NA	NA	NA	logistic	14135	19	14116	NA	NA	0	[Error: < 20 cases or controls]	NA	Reiter's disease	musculoskeletal
711.3	SCORE	NA	NA	NA	NA	NA	logistic	14134	18	14116	NA	NA	0	[Error: < 20 cases or controls]	NA	Behcet's syndrome	musculoskeletal
715.3	SCORE	NA	NA	NA	NA	NA	logistic	13895	17	13878	NA	NA	0	[Error: < 20 cases or controls]	NA	Spinal enthesopathy	musculoskeletal
716.2	SCORE	NA	NA	NA	NA	NA	logistic	14127	11	14116	NA	NA	0	[Error: < 20 cases or controls]	NA	Unspecified monoarthritis	musculoskeletal
716.3	SCORE	NA	NA	NA	NA	NA	NA	14116	NA	NA	NA	NA	0	[Error: non-varying phenotype or genotype]	NA	Kaschin-Beck disease	musculoskeletal
716.8	SCORE	NA	NA	NA	NA	NA	logistic	14118	2	14116	NA	NA	0	[Error: < 20 cases or controls]	NA	Palindromic rheumatism	musculoskeletal
727.8	SCORE	NA	NA	NA	NA	NA	logistic	11034	17	11017	NA	NA	0	[Error: < 20 cases or controls]	NA	Plica syndrome	musculoskeletal
728.1	SCORE	NA	NA	NA	NA	NA	logistic	11034	17	11017	NA	NA	0	[Error: < 20 cases or controls]	NA	Muscular calcification and ossification	musculoskeletal
729.7	SCORE	NA	NA	NA	NA	NA	logistic	11034	17	11017	NA	NA	0	[Error: < 20 cases or controls]	NA	Nontraumatic compartment syndrome	musculoskeletal
731.1	SCORE	NA	NA	NA	NA	NA	logistic	11398	13	11385	NA	NA	0	[Error: < 20 cases or controls]	NA	Osteitis deformans [Paget's disease of bone]	musculoskeletal
732.7	SCORE	NA	NA	NA	NA	NA	logistic	11402	17	11385	NA	NA	0	[Error: < 20 cases or controls]	NA	Osteochondritis dissecans	musculoskeletal
735.22	SCORE	NA	NA	NA	NA	NA	logistic	14238	14	14224	NA	NA	0	[Error: < 20 cases or controls]	NA	Claw toe (acquired)	musculoskeletal
736.1	SCORE	NA	NA	NA	NA	NA	logistic	14243	19	14224	NA	NA	0	[Error: < 20 cases or controls]	NA	Acquired deformities of forearm	musculoskeletal
736.3	SCORE	NA	NA	NA	NA	NA	logistic	14228	4	14224	NA	NA	0	[Error: < 20 cases or controls]	NA	Acquired deformities of hip	musculoskeletal
741.6	SCORE	NA	NA	NA	NA	NA	logistic	13758	13	13745	NA	NA	0	[Error: < 20 cases or controls]	NA	Villonodular synovitis	musculoskeletal
742.1	SCORE	NA	NA	NA	NA	NA	logistic	13760	15	13745	NA	NA	0	[Error: < 20 cases or controls]	NA	Loose body in joint	musculoskeletal
749.1	SCORE	NA	NA	NA	NA	NA	logistic	14006	18	13988	NA	NA	0	[Error: < 20 cases or controls]	NA	Cleft palate	congenital anomalies
749.2	SCORE	NA	NA	NA	NA	NA	logistic	16583	16	16567	NA	NA	0	[Error: < 20 cases or controls]	NA	Congenital anomalies of skull and face bones	congenital anomalies
750.14	SCORE	NA	NA	NA	NA	NA	logistic	16027	15	16012	NA	NA	0	[Error: < 20 cases or controls]	NA	Congenital anomalies of esophagus	congenital anomalies
750.5	SCORE	NA	NA	NA	NA	NA	logistic	16013	1	16012	NA	NA	0	[Error: < 20 cases or controls]	NA	Congenital hypertrophic pyloric stenosis	congenital anomalies
751.12	SCORE	NA	NA	NA	NA	NA	NA	0	NA	NA	NA	NA	0	[Error: < 20 complete records]	NA	Congenital anomalies of male genital organs	congenital anomalies
753.1	SCORE	NA	NA	NA	NA	NA	logistic	16433	12	16421	NA	NA	0	[Error: < 20 cases or controls]	NA	Congenital cataract and lens anomalies	congenital anomalies
754.1	SCORE	NA	NA	NA	NA	NA	logistic	16346	9	16337	NA	NA	0	[Error: < 20 cases or controls]	NA	Lumbosacral spondylolysis, congenital	congenital anomalies
756.21	SCORE	NA	NA	NA	NA	NA	logistic	16356	19	16337	NA	NA	0	[Error: < 20 cases or controls]	NA	Pectus excavatum	congenital anomalies
756.22	SCORE	NA	NA	NA	NA	NA	logistic	16339	2	16337	NA	NA	0	[Error: < 20 cases or controls]	NA	Pectus carinatum	congenital anomalies
767	SCORE	NA	NA	NA	NA	NA	logistic	13639	7	13632	NA	NA	0	[Error: < 20 cases or controls]	NA	Cervicocranial/Cervicobrachial syndrome	symptoms
781.1	SCORE	NA	NA	NA	NA	NA	NA	14981	NA	NA	NA	NA	0	[Error: non-varying phenotype or genotype]	NA	Loss of height	symptoms
782	SCORE	NA	NA	NA	NA	NA	NA	13281	NA	NA	NA	NA	0	[Error: non-varying phenotype or genotype]	NA	Symptoms involving skin and other integumentary tissue	symptoms
789.1	SCORE	NA	NA	NA	NA	NA	logistic	12448	15	12433	NA	NA	0	[Error: < 20 cases or controls]	NA	Persistent vomiting	symptoms
795.81	SCORE	NA	NA	NA	NA	NA	logistic	16229	18	16211	NA	NA	0	[Error: < 20 cases or controls]	NA	Elevated carcinoembryonic antigen [CEA]	symptoms
796	SCORE	NA	NA	NA	NA	NA	NA	0	NA	NA	NA	NA	0	[Error: < 20 complete records]	NA	Elevated prostate specific antigen [PSA]	genitourinary
816	SCORE	NA	NA	NA	NA	NA	logistic	16177	6	16171	NA	NA	0	[Error: < 20 cases or controls]	NA	Cerebral laceration and contusion	injuries & poisonings
823	SCORE	NA	NA	NA	NA	NA	logistic	13589	4	13585	NA	NA	0	[Error: < 20 cases or controls]	NA	Torus fracture	injuries & poisonings
840.1	SCORE	NA	NA	NA	NA	NA	logistic	14353	19	14334	NA	NA	0	[Error: < 20 cases or controls]	NA	Muscle/tendon sprain	injuries & poisonings
870.6	SCORE	NA	NA	NA	NA	NA	logistic	14559	13	14546	NA	NA	0	[Error: < 20 cases or controls]	NA	Open wound of neck	injuries & poisonings
874	SCORE	NA	NA	NA	NA	NA	logistic	14562	16	14546	NA	NA	0	[Error: < 20 cases or controls]	NA	Complication of amputation stump	injuries & poisonings
905	SCORE	NA	NA	NA	NA	NA	NA	16661	NA	NA	NA	NA	0	[Error: non-varying phenotype or genotype]	NA	Late effects of musculoskeletal and connective tissue injuries	injuries & poisonings
910	SCORE	NA	NA	NA	NA	NA	logistic	16750	8	16742	NA	NA	0	[Error: < 20 cases or controls]	NA	Superficial injury, infected	injuries & poisonings
949.1	SCORE	NA	NA	NA	NA	NA	logistic	12012	2	12010	NA	NA	0	[Error: < 20 cases or controls]	NA	Diaper or napkin rash	injuries & poisonings
957	SCORE	NA	NA	NA	NA	NA	logistic	16706	3	16703	NA	NA	0	[Error: < 20 cases or controls]	NA	Injury to other and unspecified nerves	injuries & poisonings
960	SCORE	NA	NA	NA	NA	NA	logistic	15982	2	15980	NA	NA	0	[Error: < 20 cases or controls]	NA	Poisoning by antibiotics	injuries & poisonings
960.1	SCORE	NA	NA	NA	NA	NA	logistic	15981	1	15980	NA	NA	0	[Error: < 20 cases or controls]	NA	Adverse effects of antibacterials (not penicillins)	injuries & poisonings
960.2	SCORE	NA	NA	NA	NA	NA	NA	15980	NA	NA	NA	NA	0	[Error: non-varying phenotype or genotype]	NA	Allergy/adverse effect of penicillin	injuries & poisonings
960.3	SCORE	NA	NA	NA	NA	NA	NA	15980	NA	NA	NA	NA	0	[Error: non-varying phenotype or genotype]	NA	Poisoning by antifungal antibiotics	injuries & poisonings
961.1	SCORE	NA	NA	NA	NA	NA	logistic	15981	1	15980	NA	NA	0	[Error: < 20 cases or controls]	NA	Poisoning/allergy of sulfonamides	injuries & poisonings
962	SCORE	NA	NA	NA	NA	NA	logistic	15998	18	15980	NA	NA	0	[Error: < 20 cases or controls]	NA	Poisoning by hormones and synthetic substitutes	injuries & poisonings
962.1	SCORE	NA	NA	NA	NA	NA	logistic	15989	9	15980	NA	NA	0	[Error: < 20 cases or controls]	NA	Adrenal cortical steroids causing adverse effects in therapeutic use	injuries & poisonings
962.2	SCORE	NA	NA	NA	NA	NA	logistic	15988	8	15980	NA	NA	0	[Error: < 20 cases or controls]	NA	Insulins and antidiabetic agents causing adverse effects in therapeutic use	injuries & poisonings
962.3	SCORE	NA	NA	NA	NA	NA	logistic	15981	1	15980	NA	NA	0	[Error: < 20 cases or controls]	NA	Hormones and synthetic substitutes causing adverse effects in therapeutic use	injuries & poisonings
965	SCORE	NA	NA	NA	NA	NA	logistic	15996	16	15980	NA	NA	0	[Error: < 20 cases or controls]	NA	Poisoning by analgesics, antipyretics, and antirheumatics	injuries & poisonings
965.1	SCORE	NA	NA	NA	NA	NA	logistic	15991	11	15980	NA	NA	0	[Error: < 20 cases or controls]	NA	Opiates and related narcotics causing adverse effects in therapeutic use	injuries & poisonings
965.2	SCORE	NA	NA	NA	NA	NA	logistic	15981	1	15980	NA	NA	0	[Error: < 20 cases or controls]	NA	Antirheumatics causing adverse effects in therapeutic use	injuries & poisonings
965.3	SCORE	NA	NA	NA	NA	NA	logistic	15982	2	15980	NA	NA	0	[Error: < 20 cases or controls]	NA	Salicylates causing adverse effects in therapeutic use	injuries & poisonings
966	SCORE	NA	NA	NA	NA	NA	logistic	15985	5	15980	NA	NA	0	[Error: < 20 cases or controls]	NA	Poisoning by anticonvulsants and anti-Parkinsonism drugs	injuries & poisonings
971	SCORE	NA	NA	NA	NA	NA	logistic	15984	4	15980	NA	NA	0	[Error: < 20 cases or controls]	NA	Poisoning by drugs primarily affecting the autonomic nervous system	injuries & poisonings
972.1	SCORE	NA	NA	NA	NA	NA	logistic	15990	10	15980	NA	NA	0	[Error: < 20 cases or controls]	NA	Cardiac rhythm regulators causing adverse effects in therapeutic use	injuries & poisonings
972.2	SCORE	NA	NA	NA	NA	NA	logistic	15988	8	15980	NA	NA	0	[Error: < 20 cases or controls]	NA	Antilipemic and antiarteriosclerotic drugs causing adverse effects in therapeutic use	injuries & poisonings
972.6	SCORE	NA	NA	NA	NA	NA	logistic	15981	1	15980	NA	NA	0	[Error: < 20 cases or controls]	NA	Antihypertensive agents causing adverse effects	injuries & poisonings
973	SCORE	NA	NA	NA	NA	NA	logistic	15981	1	15980	NA	NA	0	[Error: < 20 cases or controls]	NA	Poisoning by agents primarily affecting the gastrointestinal system	injuries & poisonings
974	SCORE	NA	NA	NA	NA	NA	logistic	15981	1	15980	NA	NA	0	[Error: < 20 cases or controls]	NA	Poisoning by water, mineral, and uric acid metabolism drugs	injuries & poisonings
975	SCORE	NA	NA	NA	NA	NA	logistic	15981	1	15980	NA	NA	0	[Error: < 20 cases or controls]	NA	Poisoning by agents primarily acting on the smooth and skeletal muscles and respiratory system	injuries & poisonings
976	SCORE	NA	NA	NA	NA	NA	logistic	15981	1	15980	NA	NA	0	[Error: < 20 cases or controls]	NA	Poisoning by agents primarily affecting skin & mucous membrane, ophthalmological, otorhinolaryngological, & dental drugs	injuries & poisonings
977	SCORE	NA	NA	NA	NA	NA	NA	15980	NA	NA	NA	NA	0	[Error: non-varying phenotype or genotype]	NA	Personal history of allergy to medicinal agents	injuries & poisonings
981	SCORE	NA	NA	NA	NA	NA	NA	16545	NA	NA	NA	NA	0	[Error: non-varying phenotype or genotype]	NA	Toxic effect of (non-ethyl) alcohol and petroleum and other solvents	injuries & poisonings
983	SCORE	NA	NA	NA	NA	NA	logistic	16549	4	16545	NA	NA	0	[Error: < 20 cases or controls]	NA	Toxic effect of corrosive aromatics, acids, and caustic alkalis	injuries & poisonings
984	SCORE	NA	NA	NA	NA	NA	logistic	16548	3	16545	NA	NA	0	[Error: < 20 cases or controls]	NA	Toxic effect of lead and its compounds (including fumes)	injuries & poisonings
985	SCORE	NA	NA	NA	NA	NA	logistic	16564	19	16545	NA	NA	0	[Error: < 20 cases or controls]	NA	Toxic effect of other metals	injuries & poisonings
986	SCORE	NA	NA	NA	NA	NA	logistic	16549	4	16545	NA	NA	0	[Error: < 20 cases or controls]	NA	Toxic effect of carbon monoxide	injuries & poisonings
987	SCORE	NA	NA	NA	NA	NA	logistic	16551	6	16545	NA	NA	0	[Error: < 20 cases or controls]	NA	Toxic effect of other gases, fumes, or vapors	injuries & poisonings
988	SCORE	NA	NA	NA	NA	NA	logistic	16558	13	16545	NA	NA	0	[Error: < 20 cases or controls]	NA	Toxic effect of noxious substances eaten as food	injuries & poisonings

### Sheet: ST10
PheWAS for Social Anxiety Disorder in Males
PheCode	snp	adjustment	beta	SE	OR	p	type	n_total	n_cases	n_controls	HWE_p	allele_freq	n_no_snp	note	bonferroni	description	group
385	SCORE	NA	0.449151	0.123322	1.56698	0.000270434	logistic	17452	71	17381	NA	NA	0		FALSE	Other disorders of middle ear and mastoid	sense organs
327.32	SCORE	NA	0.0644627	0.0181104	1.06659	0.000371667	logistic	16679	4317	12362	NA	NA	0		FALSE	Obstructive sleep apnea	neurological
260.1	SCORE	NA	-0.192105	0.0562867	0.825221	0.000642599	logistic	14434	339	14095	NA	NA	0		FALSE	Cachexia	endocrine/metabolic
228.1	SCORE	NA	-0.130343	0.0388914	0.877795	0.000803894	logistic	18688	722	17966	NA	NA	0		FALSE	Hemangioma of skin and subcutaneous tissue	neoplasms
316	SCORE	NA	0.108312	0.0326597	1.1144	0.000911937	logistic	16401	1060	15341	NA	NA	0		FALSE	Substance addiction and disorders	mental disorders
696.2	SCORE	NA	-0.767946	0.234846	0.463965	0.00107551	logistic	14875	20	14855	NA	NA	0		FALSE	Parapsoriasis	dermatologic
327.3	SCORE	NA	0.0548323	0.0173044	1.05636	0.00153129	logistic	17261	4899	12362	NA	NA	0		FALSE	Sleep apnea	neurological
195	SCORE	NA	-0.0717666	0.0230431	0.930748	0.00184284	logistic	16840	2272	14568	NA	NA	0		FALSE	Cancer, suspected or other	neoplasms
740.3	SCORE	NA	-0.372134	0.121926	0.689262	0.00227227	logistic	14065	72	13993	NA	NA	0		FALSE	Osteoarthrosis involving more than one site, but not specified as generalized	musculoskeletal
433.31	SCORE	NA	-0.0982146	0.0325834	0.906454	0.00257618	logistic	15762	1097	14665	NA	NA	0		FALSE	Transient cerebral ischemia	circulatory system
302	SCORE	NA	0.157882	0.052441	1.17103	0.0026068	logistic	12913	395	12518	NA	NA	0		FALSE	Sexual and gender identity disorders	mental disorders
302.1	SCORE	NA	0.167074	0.0561459	1.18184	0.00292313	logistic	12861	343	12518	NA	NA	0		FALSE	Decreased libido	mental disorders
952	SCORE	NA	0.462111	0.15824	1.58742	0.00349676	logistic	19030	43	18987	NA	NA	0		FALSE	Spinal cord injury without evidence of spinal bone injury	injuries & poisonings
327.41	SCORE	NA	0.160705	0.0550573	1.17434	0.00351313	logistic	12722	360	12362	NA	NA	0		FALSE	Organic or persistent insomnia	neurological
433.3	SCORE	NA	-0.0842718	0.0289254	0.919181	0.00357501	logistic	16098	1433	14665	NA	NA	0		FALSE	Cerebral ischemia	circulatory system
278.11	SCORE	NA	0.0888425	0.0305083	1.09291	0.00359036	logistic	15562	1232	14330	NA	NA	0		FALSE	Morbid obesity	endocrine/metabolic
379.5	SCORE	NA	-0.375778	0.129817	0.686755	0.00379559	logistic	17063	63	17000	NA	NA	0		FALSE	Disorders of iris and ciliary body	sense organs
362.8	SCORE	NA	-0.27799	0.0994898	0.757305	0.00520356	logistic	16653	107	16546	NA	NA	0		FALSE	Retinal hemorrhage/ischemia	sense organs
602.3	SCORE	NA	-0.188189	0.0674489	0.828458	0.0052692	logistic	11823	241	11582	NA	NA	0		FALSE	Dysplasia of prostate	genitourinary
277.4	SCORE	NA	-0.115858	0.0417616	0.890601	0.00553234	logistic	17988	623	17365	NA	NA	0		FALSE	Disorders of bilirubin excretion	endocrine/metabolic
706.3	SCORE	NA	-0.120053	0.0433269	0.886873	0.00559054	logistic	16696	582	16114	NA	NA	0		FALSE	Seborrhea	dermatologic
195.1	SCORE	NA	-0.0764219	0.027869	0.926425	0.00610327	logistic	16053	1485	14568	NA	NA	0		FALSE	Malignant neoplasm, other	neoplasms
261	SCORE	NA	0.0570231	0.0219273	1.05868	0.00930734	logistic	16681	2586	14095	NA	NA	0		FALSE	Vitamin deficiency	endocrine/metabolic
705.3	SCORE	NA	-0.453811	0.1769	0.635203	0.0103073	logistic	16149	35	16114	NA	NA	0		FALSE	Hidradenitis	dermatologic
384.4	SCORE	NA	0.278521	0.109772	1.32117	0.0111724	logistic	17469	88	17381	NA	NA	0		FALSE	Perforation of tympanic membrane	sense organs
695.3	SCORE	NA	-0.116403	0.0462054	0.890116	0.0117601	logistic	15366	511	14855	NA	NA	0		FALSE	Rosacea	dermatologic
732	SCORE	NA	0.320263	0.129318	1.37749	0.0132658	logistic	15271	64	15207	NA	NA	0		FALSE	Osteochondropathies	musculoskeletal
732.1	SCORE	NA	0.414756	0.168395	1.514	0.0137781	logistic	15245	38	15207	NA	NA	0		FALSE	Juvenile osteochondrosis	musculoskeletal
589	SCORE	NA	0.165649	0.0675729	1.18016	0.0142296	logistic	11642	235	11407	NA	NA	0		FALSE	Abnormal results of function study of kidney	genitourinary
528.11	SCORE	NA	-0.197368	0.0806264	0.820888	0.0143676	logistic	17455	162	17293	NA	NA	0		FALSE	Stomatitis and mucositis (ulcerative)	digestive
297.1	SCORE	NA	0.212386	0.0872434	1.23662	0.0149164	logistic	12659	141	12518	NA	NA	0		FALSE	Suicidal ideation	mental disorders
292.1	SCORE	NA	-0.0877116	0.0362521	0.916025	0.0155423	logistic	16032	838	15194	NA	NA	0		FALSE	Aphasia/speech disturbance	mental disorders
224	SCORE	NA	-0.191524	0.0795614	0.825699	0.016073	logistic	18485	168	18317	NA	NA	0		FALSE	Benign neoplasm of eye	neoplasms
942	SCORE	NA	-0.225575	0.0938354	0.798057	0.0162192	logistic	15078	121	14957	NA	NA	0		FALSE	Infusion and transfusion reaction	injuries & poisonings
008.6	SCORE	NA	0.151971	0.0635682	1.16413	0.0168172	logistic	18241	263	17978	NA	NA	0		FALSE	Viral Enteritis	infectious diseases
300.9	SCORE	NA	0.150598	0.0630794	1.16253	0.0169663	logistic	12785	267	12518	NA	NA	0		FALSE	Posttraumatic stress disorder	mental disorders
270.35	SCORE	NA	0.51503	0.215954	1.67369	0.0170835	logistic	17295	23	17272	NA	NA	0		FALSE	Macroglobulinemia	endocrine/metabolic
296	SCORE	NA	0.0467932	0.0197393	1.04791	0.0177612	logistic	15948	3430	12518	NA	NA	0		FALSE	Mood disorders	mental disorders
428.1	SCORE	NA	0.046959	0.0198357	1.04808	0.0179135	logistic	13533	4472	9061	NA	NA	0		FALSE	Congestive heart failure (CHF) NOS	circulatory system
574.3	SCORE	NA	0.11978	0.0511766	1.12725	0.0192573	logistic	17069	408	16661	NA	NA	0		FALSE	Cholecystitis without cholelithiasis	digestive
841	SCORE	NA	-0.161355	0.0689729	0.85099	0.0193148	logistic	17049	224	16825	NA	NA	0		FALSE	Sprains and strains of back and neck	injuries & poisonings
801.1	SCORE	NA	0.206126	0.0882783	1.22891	0.0195459	logistic	16686	136	16550	NA	NA	0		FALSE	Fracture of foot	injuries & poisonings
385.3	SCORE	NA	0.348475	0.151184	1.41691	0.0211677	logistic	17428	47	17381	NA	NA	0		FALSE	Cholesteatoma	sense organs
738.4	SCORE	NA	0.100278	0.0435543	1.10548	0.0213142	logistic	17356	575	16781	NA	NA	0		FALSE	Acquired spondylolisthesis	musculoskeletal
690	SCORE	NA	-0.0822325	0.0358086	0.921058	0.0216504	logistic	15726	871	14855	NA	NA	0		FALSE	Erythematosquamous dermatosis	dermatologic
261.4	SCORE	NA	0.0543951	0.0237765	1.0559	0.0221509	logistic	16246	2151	14095	NA	NA	0		FALSE	Vitamin D deficiency	endocrine/metabolic
389.2	SCORE	NA	0.137322	0.0602618	1.1472	0.0226812	logistic	12263	300	11963	NA	NA	0		FALSE	Conductive hearing loss	sense organs
348.9	SCORE	NA	-0.077911	0.0343216	0.925047	0.0232061	logistic	16223	945	15278	NA	NA	0		FALSE	Other conditions of brain, NOS	neurological
384	SCORE	NA	0.222175	0.097906	1.24879	0.0232519	logistic	17492	111	17381	NA	NA	0		FALSE	Other disorders of tympanic membrane	sense organs
297	SCORE	NA	0.186298	0.0821515	1.20478	0.0233451	logistic	12677	159	12518	NA	NA	0		FALSE	Suicidal ideation or attempt	mental disorders
270.38	SCORE	NA	-0.130231	0.0576258	0.877893	0.0238251	logistic	17590	318	17272	NA	NA	0		FALSE	Other specified disorders of plasma protein metabolism	endocrine/metabolic
347	SCORE	NA	-0.326477	0.145366	0.721461	0.0247111	logistic	15328	50	15278	NA	NA	0		FALSE	Cataplexy and narcolepsy	neurological
228	SCORE	NA	-0.0722243	0.0321886	0.930322	0.0248464	logistic	19042	1076	17966	NA	NA	0		FALSE	Hemangioma and lymphangioma, any site	neoplasms
110.12	SCORE	NA	0.0984433	0.0446334	1.10345	0.0274123	logistic	16829	547	16282	NA	NA	0		FALSE	Althete's foot	infectious diseases
556.1	SCORE	NA	-0.114438	0.0523452	0.891867	0.0287999	logistic	10998	402	10596	NA	NA	0		FALSE	Ulceration of intestine	digestive
574.12	SCORE	NA	0.145478	0.0669431	1.15659	0.0297678	logistic	16897	236	16661	NA	NA	0		FALSE	Cholelithiasis with other cholecystitis	digestive
296.2	SCORE	NA	0.0440622	0.0204446	1.04505	0.0311462	logistic	15660	3142	12518	NA	NA	0		FALSE	Depression	mental disorders
592.13	SCORE	NA	0.34829	0.163118	1.41664	0.0327445	logistic	14933	39	14894	NA	NA	0		FALSE	Chronic interstitial cystitis	genitourinary
204.2	SCORE	NA	-0.16608	0.0778403	0.846978	0.0328755	logistic	17665	175	17490	NA	NA	0		FALSE	Myeloid leukemia	neoplasms
394.1	SCORE	NA	0.0868955	0.0408127	1.09078	0.0332436	logistic	13672	706	12966	NA	NA	0		FALSE	Mitral valve stenosis and aortic valve stenosis	circulatory system
656.2	SCORE	NA	0.299721	0.141853	1.34948	0.0346097	logistic	18933	53	18880	NA	NA	0		FALSE	Respiratory conditions of fetus and newborn	pregnancy complications
690.1	SCORE	NA	-0.0761522	0.0361249	0.926675	0.0350287	logistic	15710	855	14855	NA	NA	0		FALSE	Seborrheic dermatitis	dermatologic
556.11	SCORE	NA	-0.160521	0.0764102	0.8517	0.0356602	logistic	10782	186	10596	NA	NA	0		FALSE	Angiodysplasia of intestine (without mention of hemorrhage)	digestive
318	SCORE	NA	0.050428	0.0240067	1.05172	0.0356775	logistic	17402	2061	15341	NA	NA	0		FALSE	Tobacco use disorder	mental disorders
374.6	SCORE	NA	0.176106	0.0838733	1.19256	0.0357579	logistic	17302	153	17149	NA	NA	0		FALSE	Dermatochalasis	sense organs
215	SCORE	NA	-0.149985	0.0715682	0.860721	0.0361098	logistic	18404	207	18197	NA	NA	0		FALSE	Other benign neoplasm of connective and other soft tissue	neoplasms
280.1	SCORE	NA	-0.0543444	0.0259574	0.947106	0.036296	logistic	13713	1828	11885	NA	NA	0		FALSE	Iron deficiency anemias, unspecified or not due to blood loss	hematopoietic
277.7	SCORE	NA	-0.109006	0.052087	0.896725	0.0363699	logistic	17758	393	17365	NA	NA	0		FALSE	Dysmetabolic syndrome X	endocrine/metabolic
426.9	SCORE	NA	0.117607	0.0562502	1.1248	0.0365482	logistic	6690	362	6328	NA	NA	0		FALSE	Cardiac pacemaker/device in situ	circulatory system
426.91	SCORE	NA	0.117607	0.0562502	1.1248	0.0365482	logistic	6690	362	6328	NA	NA	0		FALSE	Cardiac pacemaker in situ	circulatory system
337.1	SCORE	NA	-0.19124	0.0915362	0.825934	0.0366869	logistic	15404	126	15278	NA	NA	0		FALSE	Peripheral autonomic neuropathy	neurological
292.11	SCORE	NA	-0.116934	0.0560849	0.889644	0.0370748	logistic	15532	338	15194	NA	NA	0		FALSE	Aphasia	mental disorders
706	SCORE	NA	-0.0479267	0.0231009	0.953204	0.0380171	logistic	18379	2265	16114	NA	NA	0		FALSE	Diseases of sebaceous glands	dermatologic
428	SCORE	NA	0.0389076	0.0188066	1.03967	0.0385624	logistic	14355	5294	9061	NA	NA	0		FALSE	Congestive heart failure; nonhypertensive	circulatory system
531.4	SCORE	NA	0.131403	0.0638026	1.14043	0.0394436	logistic	18354	262	18092	NA	NA	0		FALSE	Peptic ulcer, site unspecified	digestive
433.6	SCORE	NA	-0.163847	0.0797713	0.848872	0.0399797	logistic	14833	168	14665	NA	NA	0		FALSE	Acute, but ill-defined cerebrovascular disease	circulatory system
702.1	SCORE	NA	-0.0470923	0.0229441	0.953999	0.0401228	logistic	17691	2424	15267	NA	NA	0		FALSE	Actinic keratosis	dermatologic
352	SCORE	NA	0.108585	0.0530581	1.1147	0.0407036	logistic	17072	378	16694	NA	NA	0		FALSE	Disorders of other cranial nerves	neurological
260.21	SCORE	NA	0.461054	0.225568	1.58574	0.0409568	logistic	14116	21	14095	NA	NA	0		FALSE	Kwashiorkor	endocrine/metabolic
578.1	SCORE	NA	-0.14581	0.0717525	0.864322	0.0421415	logistic	15526	205	15321	NA	NA	0		FALSE	Hematemesis	digestive
433.12	SCORE	NA	-0.0986977	0.0487667	0.906017	0.042983	logistic	15130	465	14665	NA	NA	0		FALSE	Cerebral atherosclerosis	circulatory system
495	SCORE	NA	0.0415039	0.0206035	1.04238	0.0439664	logistic	17120	2970	14150	NA	NA	0		FALSE	Asthma	respiratory
337	SCORE	NA	-0.137818	0.0684966	0.871258	0.0442162	logistic	15505	227	15278	NA	NA	0		FALSE	Disorders of the autonomic nervous system	neurological
430.2	SCORE	NA	-0.113932	0.0567699	0.892318	0.0447591	logistic	15000	335	14665	NA	NA	0		FALSE	Intracerebral hemorrhage	circulatory system
426.92	SCORE	NA	0.167353	0.0842325	1.18217	0.0469451	logistic	6483	155	6328	NA	NA	0		FALSE	Cardiac defibrillator in situ	circulatory system
556	SCORE	NA	-0.0970217	0.0488569	0.907536	0.0470517	logistic	11060	464	10596	NA	NA	0		FALSE	Ulceration of the lower GI tract	digestive
280	SCORE	NA	-0.0480712	0.0242524	0.953066	0.0474656	logistic	14032	2147	11885	NA	NA	0		FALSE	Iron deficiency anemias	hematopoietic
800.3	SCORE	NA	0.179642	0.0912484	1.19679	0.048986	logistic	16678	128	16550	NA	NA	0		FALSE	Fracture of tibia and fibula	injuries & poisonings
497	SCORE	NA	0.0773028	0.0393216	1.08037	0.0493086	logistic	14858	708	14150	NA	NA	0		FALSE	Bronchitis	respiratory
315	SCORE	NA	0.141642	0.0724906	1.15216	0.0507089	logistic	18437	202	18235	NA	NA	0		FALSE	Develomental delays and disorders	mental disorders
656	SCORE	NA	0.240395	0.123732	1.27175	0.0520327	logistic	18949	69	18880	NA	NA	0		FALSE	Other perinatal conditions of fetus or newborn	pregnancy complications
272.9	SCORE	NA	-0.162823	0.0840367	0.849741	0.0526814	logistic	6646	157	6489	NA	NA	0		FALSE	Unspecified disorder of lipoid metabolism	endocrine/metabolic
474.1	SCORE	NA	0.248242	0.128275	1.28177	0.0529618	logistic	12861	66	12795	NA	NA	0		FALSE	Acute tonsillitis	respiratory
495.2	SCORE	NA	0.104268	0.0539426	1.1099	0.0532439	logistic	14521	371	14150	NA	NA	0		FALSE	Asthma with exacerbation	respiratory
907	SCORE	NA	-0.218712	0.11315	0.803553	0.0532439	logistic	19013	82	18931	NA	NA	0		FALSE	Injuries to the nervous system	injuries & poisonings
216	SCORE	NA	-0.0377647	0.0195439	0.962939	0.0533218	logistic	18812	3367	15445	NA	NA	0		FALSE	Benign neoplasm of skin	neoplasms
454.1	SCORE	NA	-0.0909208	0.047442	0.91309	0.0553061	logistic	13970	489	13481	NA	NA	0		FALSE	Varicose veins of lower extremity	circulatory system
278.1	SCORE	NA	0.0330375	0.0172702	1.03359	0.0557516	logistic	18974	4644	14330	NA	NA	0		FALSE	Obesity	endocrine/metabolic
425.8	SCORE	NA	-0.185464	0.0972739	0.830719	0.0565701	logistic	14563	110	14453	NA	NA	0		FALSE	Other cardiomyopathy	circulatory system
853	SCORE	NA	-0.199134	0.104512	0.81944	0.0567322	logistic	15182	97	15085	NA	NA	0		FALSE	Complication of colostomy or enterostomy	injuries & poisonings
295.1	SCORE	NA	0.26341	0.138283	1.30136	0.0567981	logistic	12574	56	12518	NA	NA	0		FALSE	Schizophrenia	mental disorders
433.1	SCORE	NA	-0.0450468	0.0237421	0.955953	0.0577839	logistic	16987	2322	14665	NA	NA	0		FALSE	Occlusion and stenosis of precerebral arteries	circulatory system
224.1	SCORE	NA	-0.158561	0.0836377	0.853371	0.0579851	logistic	18469	152	18317	NA	NA	0		FALSE	Benign neoplasm of eye, uveal	neoplasms
172.3	SCORE	NA	-0.0543575	0.0287476	0.947093	0.0586439	logistic	15371	1485	13886	NA	NA	0		FALSE	Carcinoma in situ of skin	neoplasms
278	SCORE	NA	0.0324837	0.0172146	1.03302	0.0591624	logistic	19016	4686	14330	NA	NA	0		FALSE	Overweight, obesity and other hyperalimentation	endocrine/metabolic
512.7	SCORE	NA	0.0308979	0.0164194	1.03138	0.0598649	logistic	16224	7559	8665	NA	NA	0		FALSE	Shortness of breath	respiratory
381.9	SCORE	NA	-0.203058	0.108029	0.816231	0.0601538	logistic	17472	91	17381	NA	NA	0		FALSE	Otorrhea	sense organs
691.1	SCORE	NA	-0.422577	0.224883	0.655356	0.0602304	logistic	14876	21	14855	NA	NA	0		FALSE	Ichthyosis congenita	dermatologic
574.11	SCORE	NA	0.144349	0.0772336	1.15529	0.0616247	logistic	16837	176	16661	NA	NA	0		FALSE	Cholelithiasis with acute cholecystitis	digestive
701.3	SCORE	NA	-0.365077	0.195516	0.694143	0.0618671	logistic	16310	28	16282	NA	NA	0		FALSE	Circumscribed scleroderma	dermatologic
038	SCORE	NA	-0.0438352	0.0235054	0.957112	0.062196	logistic	17474	2159	15315	NA	NA	0		FALSE	Septicemia	infectious diseases
290.13	SCORE	NA	-0.121497	0.0652054	0.885594	0.0624205	logistic	15453	259	15194	NA	NA	0		FALSE	Senile dementia	mental disorders
579	SCORE	NA	-0.0522895	0.0280934	0.949054	0.0627056	logistic	16779	1458	15321	NA	NA	0		FALSE	Other symptoms involving abdomen and pelvis	digestive
159.4	SCORE	NA	-0.216893	0.116804	0.805016	0.0633266	logistic	16319	78	16241	NA	NA	0		FALSE	Malignant neoplasm of retroperitoneum and peritoneum	neoplasms
601.12	SCORE	NA	-0.10977	0.0592297	0.89604	0.0638404	logistic	11899	317	11582	NA	NA	0		FALSE	Chronic prostatitis	genitourinary
261.2	SCORE	NA	0.0725091	0.0391967	1.0752	0.0643313	logistic	14816	721	14095	NA	NA	0		FALSE	Vitamin B-complex deficiencies	endocrine/metabolic
578	SCORE	NA	-0.0417103	0.0226613	0.959148	0.0656799	logistic	17664	2343	15321	NA	NA	0		FALSE	Gastrointestinal hemorrhage	digestive
433.21	SCORE	NA	-0.0551091	0.0299864	0.946382	0.0660912	logistic	15963	1298	14665	NA	NA	0		FALSE	Cerebral artery occlusion, with cerebral infarction	circulatory system
300.1	SCORE	NA	0.0337321	0.018361	1.03431	0.0661861	logistic	16742	4224	12518	NA	NA	0		FALSE	Anxiety disorder	mental disorders
702	SCORE	NA	-0.0350186	0.0190668	0.965587	0.0662655	logistic	18059	3771	14288	NA	NA	0		FALSE	Degenerative skin conditions and other dermatoses	dermatologic
738	SCORE	NA	0.0670177	0.0365088	1.06931	0.0664086	logistic	17608	827	16781	NA	NA	0		FALSE	Other acquired musculoskeletal deformity	musculoskeletal
250.1	SCORE	NA	0.0788746	0.0430075	1.08207	0.0666578	logistic	11708	602	11106	NA	NA	0		FALSE	Type 1 diabetes	endocrine/metabolic
389.5	SCORE	NA	0.1828	0.0998534	1.20057	0.0671481	logistic	12071	108	11963	NA	NA	0		FALSE	Disorders of acoustic nerve	sense organs
512.8	SCORE	NA	0.0380583	0.0208217	1.03879	0.0675768	logistic	12146	3481	8665	NA	NA	0		FALSE	Cough	respiratory
798.1	SCORE	NA	-0.0446265	0.0244188	0.956355	0.0676172	logistic	14236	2126	12110	NA	NA	0		FALSE	Chronic fatigue syndrome	symptoms
741.5	SCORE	NA	0.313505	0.172223	1.36821	0.0687079	logistic	15835	36	15799	NA	NA	0		FALSE	Hemarthrosis	musculoskeletal
295	SCORE	NA	0.10885	0.0604088	1.115	0.0715618	logistic	12812	294	12518	NA	NA	0		FALSE	Schizophrenia and other psychotic disorders	mental disorders
300.8	SCORE	NA	0.18287	0.10216	1.20066	0.0734475	logistic	12620	102	12518	NA	NA	0		FALSE	Acute reaction to stress	mental disorders
381.3	SCORE	NA	0.295927	0.165938	1.34437	0.0745279	logistic	17420	39	17381	NA	NA	0		FALSE	Mastoiditis & related conditions	sense organs
994.2	SCORE	NA	-0.0445114	0.0249779	0.956465	0.074744	logistic	18733	1859	16874	NA	NA	0		FALSE	Sepsis	injuries & poisonings
598.4	SCORE	NA	0.265535	0.149262	1.30413	0.075242	logistic	18427	47	18380	NA	NA	0		FALSE	Other cells and casts in urine	genitourinary
804	SCORE	NA	-0.110004	0.0618831	0.895831	0.0754691	logistic	16827	277	16550	NA	NA	0		FALSE	Fracture of hand or wrist	injuries & poisonings
375.2	SCORE	NA	-0.207061	0.116789	0.81297	0.0762358	logistic	17078	78	17000	NA	NA	0		FALSE	Epiphora	sense organs
382	SCORE	NA	0.0693719	0.0391888	1.07183	0.0766941	logistic	18097	716	17381	NA	NA	0		FALSE	Otalgia	sense organs
596.5	SCORE	NA	0.0833107	0.0471742	1.08688	0.0773924	logistic	17047	486	16561	NA	NA	0		FALSE	Functional disorders of bladder	genitourinary
454	SCORE	NA	-0.0669093	0.0380611	0.93528	0.0787564	logistic	14255	774	13481	NA	NA	0		FALSE	Varicose veins	circulatory system
285.2	SCORE	NA	-0.0435229	0.0248594	0.957411	0.0799865	logistic	13886	2001	11885	NA	NA	0		FALSE	Anemia of chronic disease	hematopoietic
300	SCORE	NA	0.0310087	0.0177716	1.03149	0.081012	logistic	17110	4592	12518	NA	NA	0		FALSE	Anxiety disorders	mental disorders
433.2	SCORE	NA	-0.0516277	0.0297194	0.949682	0.0823566	logistic	15988	1323	14665	NA	NA	0		FALSE	Occlusion of cerebral arteries	circulatory system
429.3	SCORE	NA	0.0392918	0.0226344	1.04007	0.0825753	logistic	11918	2857	9061	NA	NA	0		FALSE	Symptoms involving cardiovascular system	circulatory system
134	SCORE	NA	-0.368279	0.213291	0.691924	0.084231	logistic	18155	23	18132	NA	NA	0		FALSE	Helminthiases	infectious diseases
292.4	SCORE	NA	-0.0461076	0.0267836	0.954939	0.0851624	logistic	16814	1620	15194	NA	NA	0		FALSE	Altered mental status	mental disorders
350.5	SCORE	NA	-0.188858	0.110243	0.827904	0.086694	logistic	16746	86	16660	NA	NA	0		FALSE	Abnormal reflex	neurological
285.22	SCORE	NA	-0.0744148	0.0434938	0.928287	0.0870944	logistic	12470	585	11885	NA	NA	0		FALSE	Anemia in neoplastic disease	hematopoietic
451	SCORE	NA	-0.089769	0.0524869	0.914142	0.0872084	logistic	13878	397	13481	NA	NA	0		FALSE	Phlebitis and thrombophlebitis	circulatory system
530.9	SCORE	NA	-0.0760352	0.0444961	0.926784	0.087487	logistic	11452	558	10894	NA	NA	0		FALSE	Heartburn	digestive
702.2	SCORE	NA	-0.0358153	0.0209939	0.964818	0.0880109	logistic	18202	2935	15267	NA	NA	0		FALSE	Seborrheic keratosis	dermatologic
245	SCORE	NA	0.101859	0.0597386	1.10723	0.0881801	logistic	15444	300	15144	NA	NA	0		FALSE	Thyroiditis	endocrine/metabolic
276.8	SCORE	NA	0.308778	0.181822	1.36176	0.0894625	logistic	12389	32	12357	NA	NA	0		FALSE	Polydipsia	endocrine/metabolic
327.5	SCORE	NA	0.0937485	0.0552762	1.09828	0.0898855	logistic	12716	354	12362	NA	NA	0		FALSE	Parasomnia	neurological
601	SCORE	NA	-0.0568154	0.0335505	0.944768	0.0903744	logistic	12624	1042	11582	NA	NA	0		FALSE	Inflammatory diseases of prostate	genitourinary
807	SCORE	NA	0.121118	0.0719096	1.12876	0.0921216	logistic	16755	205	16550	NA	NA	0		FALSE	Fracture of ribs	injuries & poisonings
530.3	SCORE	NA	-0.0913592	0.0542918	0.91269	0.0924244	logistic	11262	368	10894	NA	NA	0		FALSE	Stricture and stenosis of esophagus	digestive
705.1	SCORE	NA	0.228532	0.135996	1.25675	0.0928721	logistic	16172	58	16114	NA	NA	0		FALSE	Dyshidrosis	dermatologic
440.2	SCORE	NA	-0.0557084	0.0331639	0.945815	0.092998	logistic	13921	1058	12863	NA	NA	0		FALSE	Atherosclerosis of the extremities	circulatory system
516	SCORE	NA	0.0764044	0.0455446	1.0794	0.0934301	logistic	19006	517	18489	NA	NA	0		FALSE	Abnormal sputum	respiratory
364	SCORE	NA	-0.128017	0.0764663	0.879838	0.0940988	logistic	16937	182	16755	NA	NA	0		FALSE	Corneal opacity and other disorders of cornea	sense organs
519	SCORE	NA	0.0433604	0.0259549	1.04431	0.0947994	logistic	18458	1720	16738	NA	NA	0		FALSE	Other diseases of respiratory system, not elsewhere classified	respiratory
840	SCORE	NA	-0.0445	0.0268103	0.956476	0.0969518	logistic	18436	1611	16825	NA	NA	0		FALSE	Sprains and strains	injuries & poisonings
371	SCORE	NA	-0.0568678	0.0343381	0.944719	0.0976987	logistic	18088	939	17149	NA	NA	0		FALSE	Inflammation of the eye	sense organs
375	SCORE	NA	-0.175905	0.106319	0.838698	0.0980275	logistic	17094	94	17000	NA	NA	0		FALSE	Disorders of lacrimal system	sense organs
379.2	SCORE	NA	-0.0589638	0.0357372	0.942741	0.0989573	logistic	17878	878	17000	NA	NA	0		FALSE	Disorders of vitreous body	sense organs
353	SCORE	NA	-0.112284	0.0683168	0.893791	0.100264	logistic	16921	227	16694	NA	NA	0		FALSE	Nerve root and plexus disorders	neurological
512	SCORE	NA	0.0249362	0.0151818	1.02525	0.100485	logistic	18768	10103	8665	NA	NA	0		FALSE	Other symptoms of respiratory system	respiratory
300.12	SCORE	NA	0.0985011	0.0599855	1.10352	0.100573	logistic	12821	303	12518	NA	NA	0		FALSE	Agorophobia, social phobia, and panic disorder	mental disorders
240	SCORE	NA	0.102739	0.0625971	1.1082	0.10074	logistic	15416	272	15144	NA	NA	0		FALSE	Simple and unspecified goiter	endocrine/metabolic
041.9	SCORE	NA	0.112079	0.0683503	1.1186	0.101054	logistic	15544	229	15315	NA	NA	0		FALSE	Infection with drug-resistant microorganisms	infectious diseases
250	SCORE	NA	0.0288523	0.0176029	1.02927	0.1012	logistic	16213	5107	11106	NA	NA	0		FALSE	Diabetes mellitus	endocrine/metabolic
817	SCORE	NA	-0.156101	0.09526	0.855473	0.10128	logistic	18442	116	18326	NA	NA	0		FALSE	Concussion	injuries & poisonings
601.1	SCORE	NA	-0.0656874	0.0400941	0.936424	0.101352	logistic	12301	719	11582	NA	NA	0		FALSE	Prostatitis	genitourinary
259	SCORE	NA	0.11044	0.067481	1.11677	0.101711	logistic	16450	234	16216	NA	NA	0		FALSE	Other endocrine disorders	endocrine/metabolic
840.1	SCORE	NA	-0.322704	0.197325	0.724188	0.101966	logistic	16852	27	16825	NA	NA	0		FALSE	Muscle/tendon sprain	injuries & poisonings
185	SCORE	NA	-0.0411951	0.0251966	0.959642	0.10206	logistic	13779	2197	11582	NA	NA	0		FALSE	Cancer of prostate	neoplasms
276.42	SCORE	NA	-0.0829386	0.0507422	0.920408	0.102152	logistic	12778	421	12357	NA	NA	0		FALSE	Alkalosis	endocrine/metabolic
519.9	SCORE	NA	0.0520733	0.0319092	1.05345	0.102696	logistic	17839	1101	16738	NA	NA	0		FALSE	Symptoms involving respiratory system and other chest symptoms	respiratory
252	SCORE	NA	-0.0793763	0.0486798	0.923692	0.102979	logistic	16672	456	16216	NA	NA	0		FALSE	Disorders of parathyroid gland	endocrine/metabolic
202	SCORE	NA	-0.0639612	0.0392597	0.938041	0.103274	logistic	18193	703	17490	NA	NA	0		FALSE	Cancer of other lymphoid, histiocytic tissue	neoplasms
356	SCORE	NA	0.0598107	0.0367299	1.06164	0.103442	logistic	17728	821	16907	NA	NA	0		FALSE	Hereditary and idiopathic peripheral neuropathy	neurological
081.12	SCORE	NA	-0.31123	0.191155	0.732545	0.103493	logistic	17710	29	17681	NA	NA	0		FALSE	Chronic graft-versus-host disease	infectious diseases
803.2	SCORE	NA	0.133553	0.0824821	1.14288	0.105408	logistic	16706	156	16550	NA	NA	0		FALSE	Fracture of radius and ulna	injuries & poisonings
136	SCORE	NA	0.0932418	0.0577278	1.09773	0.106268	logistic	18452	320	18132	NA	NA	0		FALSE	Other infectious and parasitic diseases	infectious diseases
289.9	SCORE	NA	-0.147594	0.0913803	0.862781	0.106274	logistic	13583	127	13456	NA	NA	0		FALSE	Abnormality of red blood cells	hematopoietic
295.3	SCORE	NA	0.114043	0.0706817	1.1208	0.106643	logistic	12731	213	12518	NA	NA	0		FALSE	Psychosis	mental disorders
872	SCORE	NA	-0.192448	0.119564	0.824937	0.107489	logistic	16602	74	16528	NA	NA	0		FALSE	Traumatic amputation	injuries & poisonings
483	SCORE	NA	0.0499996	0.0311136	1.05127	0.108054	logistic	16427	1168	15259	NA	NA	0		FALSE	Acute bronchitis and bronchiolitis	respiratory
440.22	SCORE	NA	-0.0640526	0.0400006	0.937956	0.109313	logistic	13565	702	12863	NA	NA	0		FALSE	Atherosclerosis of native arteries of the extremities with intermittent claudication	circulatory system
733.9	SCORE	NA	-0.282527	0.17708	0.753877	0.110607	logistic	15241	34	15207	NA	NA	0		FALSE	Chondromalacia	musculoskeletal
695.7	SCORE	NA	-0.0777893	0.0487686	0.925159	0.110697	logistic	15311	456	14855	NA	NA	0		FALSE	Prurigo and Lichen	dermatologic
790	SCORE	NA	-0.0706429	0.0443557	0.931795	0.111239	logistic	15677	557	15120	NA	NA	0		FALSE	Nonspecific findings on examination of blood	symptoms
010	SCORE	NA	-0.205352	0.129239	0.814361	0.112076	logistic	15378	63	15315	NA	NA	0		FALSE	Tuberculosis	infectious diseases
790.6	SCORE	NA	-0.0295899	0.0186507	0.970844	0.112618	logistic	18880	3760	15120	NA	NA	0		FALSE	Other abnormal blood chemistry	symptoms
327.4	SCORE	NA	0.0364994	0.0230719	1.03717	0.113654	logistic	14719	2357	12362	NA	NA	0		FALSE	Insomnia	neurological
145.2	SCORE	NA	-0.0998734	0.0632135	0.904952	0.114121	logistic	18535	265	18270	NA	NA	0		FALSE	Cancer of tongue	neoplasms
172	SCORE	NA	-0.0301254	0.019075	0.970324	0.114264	logistic	17806	3920	13886	NA	NA	0		FALSE	Skin cancer	neoplasms
368.9	SCORE	NA	-0.0887232	0.0564172	0.915099	0.115805	logistic	17614	334	17280	NA	NA	0		FALSE	Subjective visual disturbances	sense organs
345	SCORE	NA	-0.0527834	0.0335915	0.948585	0.116105	logistic	16270	992	15278	NA	NA	0		FALSE	Epilepsy, recurrent seizures, convulsions	neurological
550.6	SCORE	NA	0.0643354	0.041056	1.06645	0.117111	logistic	15302	645	14657	NA	NA	0		FALSE	Incisional hernia	digestive
701.2	SCORE	NA	-0.0390395	0.024918	0.961713	0.117181	logistic	18180	1898	16282	NA	NA	0		FALSE	Scar conditions and fibrosis of skin	dermatologic
790.1	SCORE	NA	0.167624	0.10706	1.18249	0.117418	logistic	15213	93	15120	NA	NA	0		FALSE	Elevated sedimentation rate	symptoms
709.2	SCORE	NA	0.200236	0.128197	1.22169	0.118303	logistic	14823	65	14758	NA	NA	0		FALSE	Sicca syndrome	dermatologic
201	SCORE	NA	-0.13048	0.0835391	0.877674	0.118312	logistic	17643	153	17490	NA	NA	0		FALSE	Hodgkin's disease	neoplasms
253.7	SCORE	NA	-0.116291	0.0745432	0.890216	0.118749	logistic	16405	189	16216	NA	NA	0		FALSE	Other disorders of neurohypophysis	endocrine/metabolic
348.4	SCORE	NA	0.215349	0.138112	1.24029	0.118942	logistic	15334	56	15278	NA	NA	0		FALSE	Cerebral cysts	neurological
433	SCORE	NA	-0.0295698	0.0190419	0.970863	0.120452	logistic	18564	3899	14665	NA	NA	0		FALSE	Cerebrovascular disease	circulatory system
573.7	SCORE	NA	-0.0648255	0.0417524	0.937231	0.120515	logistic	15278	627	14651	NA	NA	0		FALSE	Abnormal results of function study of liver	digestive
480.5	SCORE	NA	0.123883	0.0799027	1.13188	0.12104	logistic	15427	168	15259	NA	NA	0		FALSE	Bronchopneumonia and lung abscess	respiratory
008.7	SCORE	NA	-0.310988	0.200586	0.732723	0.121046	logistic	18004	26	17978	NA	NA	0		FALSE	Intestinal infection due to protozoa	infectious diseases
255.22	SCORE	NA	0.225211	0.14532	1.25259	0.1212	logistic	16266	50	16216	NA	NA	0		FALSE	Mineralocorticoid deficiency	endocrine/metabolic
053.1	SCORE	NA	0.134885	0.0872442	1.14441	0.12209	logistic	15088	139	14949	NA	NA	0		FALSE	Herpes zoster with nervous system complications	infectious diseases
572	SCORE	NA	-0.0461239	0.0298342	0.954924	0.122102	logistic	15928	1277	14651	NA	NA	0		FALSE	Ascites (non malignant)	digestive
202.21	SCORE	NA	-0.135285	0.0875221	0.873467	0.122171	logistic	17628	138	17490	NA	NA	0		FALSE	Nodular lymphoma	neoplasms
286.6	SCORE	NA	-0.158782	0.102916	0.853182	0.122872	logistic	14510	100	14410	NA	NA	0		FALSE	Defibrination syndrome	hematopoietic
742.1	SCORE	NA	0.333009	0.216015	1.39516	0.123171	logistic	15822	23	15799	NA	NA	0		FALSE	Loose body in joint	musculoskeletal
249	SCORE	NA	0.0500155	0.0324676	1.05129	0.123446	logistic	12208	1102	11106	NA	NA	0		FALSE	Secondary diabetes mellitus	endocrine/metabolic
260.22	SCORE	NA	-0.0517004	0.0336066	0.949613	0.123951	logistic	15090	995	14095	NA	NA	0		FALSE	Nutritional marasmus	endocrine/metabolic
595	SCORE	NA	-0.0633944	0.0413457	0.938573	0.125208	logistic	17146	633	16513	NA	NA	0		FALSE	Hydronephrosis	genitourinary
870.1	SCORE	NA	-0.253707	0.166169	0.775919	0.126812	logistic	16566	38	16528	NA	NA	0		FALSE	Open wound or laceration of eye or eyelid	injuries & poisonings
594.8	SCORE	NA	0.143303	0.0941363	1.15408	0.127936	logistic	16632	119	16513	NA	NA	0		FALSE	Renal colic	genitourinary
296.22	SCORE	NA	0.0332125	0.0218355	1.03377	0.128251	logistic	15189	2671	12518	NA	NA	0		FALSE	Major depressive disorder	mental disorders
577.1	SCORE	NA	0.0941503	0.0619339	1.09872	0.128467	logistic	18168	275	17893	NA	NA	0		FALSE	Acute pancreatitis	digestive
522	SCORE	NA	0.136769	0.0900424	1.14656	0.128777	logistic	17967	130	17837	NA	NA	0		FALSE	Diseases of pulp and periapical tissues	digestive
428.2	SCORE	NA	0.0390815	0.0258287	1.03986	0.130253	logistic	11147	2086	9061	NA	NA	0		FALSE	Heart failure NOS	circulatory system
870.2	SCORE	NA	-0.191567	0.126612	0.825664	0.130273	logistic	16594	66	16528	NA	NA	0		FALSE	Open wound of ear	injuries & poisonings
339	SCORE	NA	0.0382176	0.0253105	1.03896	0.131056	logistic	18175	1826	16349	NA	NA	0		FALSE	Other headache syndromes	neurological
327	SCORE	NA	0.029677	0.0196595	1.03012	0.13116	logistic	15858	3496	12362	NA	NA	0		FALSE	Sleep disorders	neurological
592.1	SCORE	NA	0.0585069	0.0389667	1.06025	0.133236	logistic	15617	723	14894	NA	NA	0		FALSE	Cystitis	genitourinary
333.8	SCORE	NA	-0.270263	0.180296	0.763179	0.133874	logistic	15310	32	15278	NA	NA	0		FALSE	Other degenerative diseases of the basal ganglia	neurological
244.3	SCORE	NA	-0.144174	0.0963404	0.865737	0.134521	logistic	15257	113	15144	NA	NA	0		FALSE	Iodine hypothyroidism	endocrine/metabolic
250.2	SCORE	NA	0.0264855	0.0177061	1.02684	0.134697	logistic	16145	5039	11106	NA	NA	0		FALSE	Type 2 diabetes	endocrine/metabolic
374.2	SCORE	NA	0.263641	0.176371	1.30166	0.134962	logistic	17183	34	17149	NA	NA	0		FALSE	Lagophthalmos	sense organs
427.8	SCORE	NA	0.039176	0.0262142	1.03995	0.135056	logistic	8903	2575	6328	NA	NA	0		FALSE	Sinoatrial node dysfunction (Bradycardia)	circulatory system
212	SCORE	NA	-0.129793	0.0873478	0.878277	0.137295	logistic	19038	138	18900	NA	NA	0		FALSE	Benign neoplasm of respiratory and intrathoracic organs	neoplasms
345.3	SCORE	NA	-0.0550816	0.0371101	0.946408	0.137736	logistic	16083	805	15278	NA	NA	0		FALSE	Convulsions	neurological
381.1	SCORE	NA	-0.0581232	0.0392423	0.943534	0.13857	logistic	18089	708	17381	NA	NA	0		FALSE	Otitis media	sense organs
165.1	SCORE	NA	0.0581346	0.0393112	1.05986	0.139186	logistic	18935	701	18234	NA	NA	0		FALSE	Cancer of bronchus; lung	neoplasms
758	SCORE	NA	-0.152736	0.10329	0.858356	0.139217	logistic	18707	99	18608	NA	NA	0		FALSE	Chromosomal anomalies and genetic disorders	congenital anomalies
707	SCORE	NA	-0.0484292	0.0327683	0.952725	0.139427	logistic	18894	1033	17861	NA	NA	0		FALSE	Chronic ulcer of skin	dermatologic
724.1	SCORE	NA	0.0713682	0.0483119	1.07398	0.139612	logistic	14822	461	14361	NA	NA	0		FALSE	Disorders of sacrum	musculoskeletal
972.1	SCORE	NA	-0.259333	0.175875	0.771566	0.140338	logistic	18101	34	18067	NA	NA	0		FALSE	Cardiac rhythm regulators causing adverse effects in therapeutic use	injuries & poisonings
293.1	SCORE	NA	-0.0401872	0.0274014	0.96061	0.142481	logistic	18575	1507	17068	NA	NA	0		FALSE	Swelling, mass, or lump in head and neck [Space-occupying lesion, intracranial NOS]	mental disorders
227.3	SCORE	NA	0.134318	0.091836	1.14376	0.14358	logistic	18305	126	18179	NA	NA	0		FALSE	Benign neoplasm of pituitary gland and craniopharyngeal duct (pouch)	neoplasms
198	SCORE	NA	-0.0316403	0.021655	0.968855	0.143986	logistic	17216	2648	14568	NA	NA	0		FALSE	Secondary malignant neoplasm	neoplasms
803.1	SCORE	NA	0.121064	0.0829837	1.1287	0.144594	logistic	16705	155	16550	NA	NA	0		FALSE	Fracture of humerus	injuries & poisonings
729.3	SCORE	NA	0.275909	0.189732	1.31773	0.14589	logistic	13039	30	13009	NA	NA	0		FALSE	Panniculitis	musculoskeletal
250.23	SCORE	NA	0.0758348	0.0526206	1.07878	0.149539	logistic	11504	398	11106	NA	NA	0		FALSE	Type 2 diabetes with ophthalmic manifestations	endocrine/metabolic
574	SCORE	NA	0.0388342	0.027006	1.0396	0.150438	logistic	18225	1564	16661	NA	NA	0		FALSE	Cholelithiasis and cholecystitis	digestive
371.3	SCORE	NA	-0.0548465	0.0382155	0.94663	0.151233	logistic	17898	749	17149	NA	NA	0		FALSE	Inflammation of eyelids	sense organs
529.1	SCORE	NA	-0.128015	0.0892124	0.87984	0.151301	logistic	17426	133	17293	NA	NA	0		FALSE	Glossitis	digestive
537	SCORE	NA	0.0377099	0.0264898	1.03843	0.154573	logistic	17900	1645	16255	NA	NA	0		FALSE	Other disorders of stomach and duodenum	digestive
695.1	SCORE	NA	0.290426	0.204525	1.337	0.155605	logistic	14881	26	14855	NA	NA	0		FALSE	Toxic erythema	dermatologic
706.2	SCORE	NA	-0.047635	0.0335756	0.953482	0.155975	logistic	17103	989	16114	NA	NA	0		FALSE	Sebaceous cyst	dermatologic
204.21	SCORE	NA	-0.130908	0.0922787	0.877298	0.15601	logistic	17614	124	17490	NA	NA	0		FALSE	Myeloid leukemia, acute	neoplasms
260.6	SCORE	NA	-0.0575428	0.0409205	0.944081	0.159661	logistic	14751	656	14095	NA	NA	0		FALSE	Anorexia	endocrine/metabolic
348.8	SCORE	NA	-0.0566823	0.0403862	0.944894	0.160466	logistic	15951	673	15278	NA	NA	0		FALSE	Encephalopathy, not elsewhere classified	neurological
340.1	SCORE	NA	0.0943989	0.0673035	1.099	0.16074	logistic	16583	234	16349	NA	NA	0		FALSE	Migrain with aura	neurological
733.4	SCORE	NA	-0.0926807	0.0660877	0.911485	0.160799	logistic	15451	244	15207	NA	NA	0		FALSE	Aseptic necrosis of bone	musculoskeletal
386	SCORE	NA	0.0649921	0.0464128	1.06715	0.161422	logistic	15583	510	15073	NA	NA	0		FALSE	Vertiginous syndromes and other disorders of vestibular system	sense organs
727.1	SCORE	NA	-0.0514636	0.0367602	0.949838	0.161519	logistic	13840	831	13009	NA	NA	0		FALSE	Synovitis and tenosynovitis	musculoskeletal
312	SCORE	NA	0.207455	0.148282	1.23054	0.161794	logistic	18283	48	18235	NA	NA	0		FALSE	Conduct disorders	mental disorders
994	SCORE	NA	-0.0340415	0.024345	0.966531	0.162024	logistic	18841	1967	16874	NA	NA	0		FALSE	Sepsis and SIRS	injuries & poisonings
078	SCORE	NA	-0.0473104	0.0338657	0.953791	0.162414	logistic	15922	973	14949	NA	NA	0		FALSE	Viral warts & HPV	infectious diseases
741.1	SCORE	NA	-0.293455	0.210355	0.745683	0.163003	logistic	15823	24	15799	NA	NA	0		FALSE	Ankylosis of joint	musculoskeletal
522.5	SCORE	NA	0.130631	0.0937097	1.13955	0.163318	logistic	17957	120	17837	NA	NA	0		FALSE	Periapical abscess	digestive
151	SCORE	NA	-0.117735	0.0844916	0.888932	0.163484	logistic	16390	149	16241	NA	NA	0		FALSE	Cancer of stomach	neoplasms
557	SCORE	NA	0.12417	0.0891895	1.13221	0.163859	logistic	10732	136	10596	NA	NA	0		FALSE	Intestinal malabsorption (non-celiac)	digestive
172.22	SCORE	NA	-0.0404728	0.0290964	0.960335	0.164228	logistic	15316	1430	13886	NA	NA	0		FALSE	Squamous cell carcinoma	neoplasms
550.1	SCORE	NA	-0.0360859	0.0259929	0.964557	0.165047	logistic	16418	1761	14657	NA	NA	0		FALSE	Inguinal hernia	digestive
345.1	SCORE	NA	-0.0670119	0.0484347	0.935184	0.166496	logistic	15742	464	15278	NA	NA	0		FALSE	Epilepsy	neurological
480.12	SCORE	NA	0.10605	0.0766632	1.11188	0.166568	logistic	15440	181	15259	NA	NA	0		FALSE	Pseudomonal pneumonia	respiratory
367.9	SCORE	NA	0.0671793	0.0485994	1.06949	0.166877	logistic	17593	456	17137	NA	NA	0		FALSE	Blindness and low vision	sense organs
079	SCORE	NA	0.036049	0.0260884	1.03671	0.167033	logistic	16676	1727	14949	NA	NA	0		FALSE	Viral infection	infectious diseases
287	SCORE	NA	-0.0266022	0.0192595	0.973749	0.167203	logistic	17953	3543	14410	NA	NA	0		FALSE	Purpura and other hemorrhagic conditions	hematopoietic
532	SCORE	NA	-0.032083	0.0232418	0.968426	0.167462	logistic	13274	2380	10894	NA	NA	0		FALSE	Dysphagia	digestive
430	SCORE	NA	-0.0589046	0.0426721	0.942797	0.167463	logistic	15270	605	14665	NA	NA	0		FALSE	Intracranial hemorrhage	circulatory system
754.2	SCORE	NA	-0.188865	0.13692	0.827898	0.167776	logistic	18771	55	18716	NA	NA	0		FALSE	Spondylolisthesis, congenital	congenital anomalies
070	SCORE	NA	0.052011	0.0377473	1.05339	0.168242	logistic	15719	770	14949	NA	NA	0		FALSE	Viral hepatitis	infectious diseases
292.2	SCORE	NA	-0.0698539	0.0508332	0.93253	0.169387	logistic	15613	419	15194	NA	NA	0		FALSE	Mild cognitive impairment	mental disorders
609.2	SCORE	NA	0.130744	0.0952995	1.13968	0.170085	logistic	11455	117	11338	NA	NA	0		FALSE	Abnormal spermatozoa	genitourinary
657	SCORE	NA	-0.0584721	0.0426269	0.943205	0.170151	logistic	18898	593	18305	NA	NA	0		FALSE	Infections specific to the perinatal period	pregnancy complications
707.1	SCORE	NA	-0.0714531	0.0522009	0.93104	0.171059	logistic	18256	395	17861	NA	NA	0		FALSE	Decubitus ulcer	dermatologic
602	SCORE	NA	-0.0532144	0.038957	0.948177	0.171946	logistic	12372	790	11582	NA	NA	0		FALSE	Other disorders of prostate	genitourinary
361.1	SCORE	NA	-0.148775	0.109034	0.861763	0.172416	logistic	16844	89	16755	NA	NA	0		FALSE	Retinal detachment with retinal defect	sense organs
516.1	SCORE	NA	0.065339	0.047974	1.06752	0.173208	logistic	18954	465	18489	NA	NA	0		FALSE	Hemoptysis	respiratory
711	SCORE	NA	-0.112591	0.0827665	0.893516	0.173721	logistic	16539	153	16386	NA	NA	0		FALSE	Arthropathy associated with infections	musculoskeletal
830	SCORE	NA	-0.0488163	0.0358876	0.952356	0.17375	logistic	18625	854	17771	NA	NA	0		FALSE	Dislocation	injuries & poisonings
323	SCORE	NA	0.0972481	0.0715739	1.10213	0.174239	logistic	18806	206	18600	NA	NA	0		FALSE	Encephalitis	neurological
038.2	SCORE	NA	-0.116996	0.0862082	0.889589	0.174738	logistic	15458	143	15315	NA	NA	0		FALSE	Gram positive septicemia	infectious diseases
389	SCORE	NA	0.0235627	0.0173666	1.02384	0.174851	logistic	17045	5082	11963	NA	NA	0		FALSE	Hearing loss	sense organs
198.5	SCORE	NA	-0.0670901	0.0495083	0.935111	0.175377	logistic	15009	441	14568	NA	NA	0		FALSE	Secondary malignancy of brain/spine	neoplasms
386.9	SCORE	NA	0.0252772	0.0186723	1.0256	0.175822	logistic	18881	3808	15073	NA	NA	0		FALSE	Dizziness and giddiness (Light-headedness and vertigo)	sense organs
578.9	SCORE	NA	-0.0427732	0.031671	0.958129	0.17684	logistic	16436	1115	15321	NA	NA	0		FALSE	Hemorrhage of gastrointestinal tract	digestive
722.3	SCORE	NA	0.108143	0.0801759	1.11421	0.177395	logistic	14526	165	14361	NA	NA	0		FALSE	Schmorl's nodes	musculoskeletal
252.1	SCORE	NA	-0.068294	0.050653	0.933986	0.177572	logistic	16636	420	16216	NA	NA	0		FALSE	Hyperparathyroidism	endocrine/metabolic
458.2	SCORE	NA	0.0542424	0.0403373	1.05574	0.178716	logistic	15861	682	15179	NA	NA	0		FALSE	Iatrogenic hypotension	circulatory system
350.6	SCORE	NA	-0.0605957	0.045095	0.941204	0.179035	logistic	17190	530	16660	NA	NA	0		FALSE	Disturbances of sensation of smell and taste	neurological
452	SCORE	NA	-0.0341889	0.0254441	0.966389	0.17905	logistic	15334	1853	13481	NA	NA	0		FALSE	Other venous embolism and thrombosis	circulatory system
368.91	SCORE	NA	-0.182514	0.136001	0.833173	0.179593	logistic	17336	56	17280	NA	NA	0		FALSE	Psychophysical visual disturbances	sense organs
528.5	SCORE	NA	0.110141	0.0821905	1.11644	0.180221	logistic	17449	156	17293	NA	NA	0		FALSE	Diseases of lips	digestive
696.42	SCORE	NA	0.115681	0.0866709	1.12264	0.181968	logistic	14710	142	14568	NA	NA	0		FALSE	Psoriatic arthropathy	dermatologic
703	SCORE	NA	0.0689173	0.0516951	1.07135	0.182483	logistic	17878	404	17474	NA	NA	0		FALSE	Diseases of nail, NOS	dermatologic
352.1	SCORE	NA	0.120579	0.090514	1.12815	0.182807	logistic	16822	128	16694	NA	NA	0		FALSE	Trigeminal nerve disorders [CN5]	neurological
783	SCORE	NA	-0.027053	0.02034	0.97331	0.183505	logistic	18978	3010	15968	NA	NA	0		FALSE	Fever of unknown origin	symptoms
381.11	SCORE	NA	-0.0630331	0.0475494	0.938912	0.184961	logistic	17859	478	17381	NA	NA	0		FALSE	Suppurative and unspecified otitis media	sense organs
686	SCORE	NA	-0.0486134	0.036718	0.952549	0.185514	logistic	16470	812	15658	NA	NA	0		FALSE	Other local infections of skin and subcutaneous tissue	dermatologic
452.2	SCORE	NA	-0.0366628	0.027773	0.964001	0.186806	logistic	15003	1522	13481	NA	NA	0		FALSE	Deep vein thrombosis [DVT]	circulatory system
913	SCORE	NA	-0.200889	0.152223	0.818003	0.186933	logistic	18654	45	18609	NA	NA	0		FALSE	Toxic effect of venom	injuries & poisonings
274.2	SCORE	NA	-0.118427	0.0898918	0.888317	0.187693	logistic	15594	132	15462	NA	NA	0		FALSE	Crystal arthropathies	endocrine/metabolic
165	SCORE	NA	0.0505305	0.0383875	1.05183	0.188065	logistic	18971	737	18234	NA	NA	0		FALSE	Cancer within the respiratory system	neoplasms
564	SCORE	NA	0.0301057	0.0228925	1.03056	0.188479	logistic	13075	2479	10596	NA	NA	0		FALSE	Functional digestive disorders	digestive
756.21	SCORE	NA	-0.203419	0.154776	0.815937	0.188753	logistic	18760	44	18716	NA	NA	0		FALSE	Pectus excavatum	congenital anomalies
327.71	SCORE	NA	0.0657631	0.0500516	1.06797	0.188877	logistic	12796	434	12362	NA	NA	0		FALSE	Restless legs syndrome	neurological
514.2	SCORE	NA	0.0291894	0.0222166	1.02962	0.188895	logistic	15883	2545	13338	NA	NA	0		FALSE	Solitary pulmonary nodule	respiratory
070.3	SCORE	NA	0.0589241	0.0449414	1.06069	0.189814	logistic	15484	535	14949	NA	NA	0		FALSE	Viral hepatitis C	infectious diseases
717	SCORE	NA	-0.110732	0.0844967	0.895178	0.19003	logistic	19042	150	18892	NA	NA	0		FALSE	Polymyalgia Rheumatica	musculoskeletal
365.11	SCORE	NA	-0.107996	0.0827345	0.897632	0.191782	logistic	16912	157	16755	NA	NA	0		FALSE	Primary open angle glaucoma	sense organs
292.5	SCORE	NA	-0.0868033	0.0665309	0.916857	0.191993	logistic	15433	239	15194	NA	NA	0		FALSE	Transient alteration of awareness	mental disorders
752.1	SCORE	NA	-0.223608	0.17142	0.799629	0.192081	logistic	18826	36	18790	NA	NA	0		FALSE	Neural tube defects	congenital anomalies
710.11	SCORE	NA	-0.0943731	0.0723595	0.909943	0.192157	logistic	16587	201	16386	NA	NA	0		FALSE	Acute osteomyelitis	musculoskeletal
695.2	SCORE	NA	0.0720561	0.0552509	1.07472	0.192179	logistic	15212	357	14855	NA	NA	0		FALSE	Bullous dermatoses	dermatologic
378.1	SCORE	NA	-0.105434	0.0808686	0.899934	0.192312	logistic	17161	161	17000	NA	NA	0		FALSE	Strabismus (not specified as paralytic)	sense organs
361	SCORE	NA	-0.0836319	0.0641515	0.91977	0.192349	logistic	17015	260	16755	NA	NA	0		FALSE	Retinal detachments and defects	sense organs
292.6	SCORE	NA	0.123933	0.0952304	1.13194	0.19312	logistic	15310	116	15194	NA	NA	0		FALSE	Hallucinations	mental disorders
707.2	SCORE	NA	-0.0586849	0.0450989	0.943004	0.193173	logistic	18391	530	17861	NA	NA	0		FALSE	Chronic ulcer of leg or foot	dermatologic
081.1	SCORE	NA	-0.169498	0.130461	0.844088	0.193865	logistic	17743	62	17681	NA	NA	0		FALSE	Graft-versus-host disease	infectious diseases
415.2	SCORE	NA	0.0319394	0.0247204	1.03245	0.196349	logistic	16324	2005	14319	NA	NA	0		FALSE	Chronic pulmonary heart disease	circulatory system
535.6	SCORE	NA	0.063008	0.0488618	1.06504	0.19722	logistic	16707	452	16255	NA	NA	0		FALSE	Duodenitis	digestive
763	SCORE	NA	0.0337625	0.0262195	1.03434	0.197856	logistic	17459	1697	15762	NA	NA	0		FALSE	Thoracic or lumbosacral neuritis or radiculitis, unspecified	symptoms
732.7	SCORE	NA	0.283486	0.220202	1.32775	0.197958	logistic	15229	22	15207	NA	NA	0		FALSE	Osteochondritis dissecans	musculoskeletal
379	SCORE	NA	-0.0404784	0.0314446	0.96033	0.197992	logistic	18143	1143	17000	NA	NA	0		FALSE	Other disorders of eye	sense organs
316.1	SCORE	NA	0.0888891	0.0694139	1.09296	0.200346	logistic	15562	221	15341	NA	NA	0		FALSE	Polyneuropathy due to drugs	mental disorders
170.2	SCORE	NA	-0.0779967	0.0609303	0.924967	0.200511	logistic	18878	286	18592	NA	NA	0		FALSE	Cancer of connective tissue	neoplasms
372	SCORE	NA	-0.0825974	0.0646133	0.920722	0.201132	logistic	17403	254	17149	NA	NA	0		FALSE	Disorders of conjunctiva	sense organs
204.22	SCORE	NA	-0.164628	0.128786	0.848209	0.201142	logistic	17554	64	17490	NA	NA	0		FALSE	Myeloid leukemia, chronic	neoplasms
573.1	SCORE	NA	-0.0604949	0.0473394	0.941299	0.201285	logistic	15134	483	14651	NA	NA	0		FALSE	Chronic passive congestion of liver	digestive
353.2	SCORE	NA	-0.217634	0.170395	0.80442	0.201521	logistic	16730	36	16694	NA	NA	0		FALSE	Nerve root lesions	neurological
442.11	SCORE	NA	-0.0439861	0.0344405	0.956967	0.201544	logistic	13879	1016	12863	NA	NA	0		FALSE	Abdominal aortic aneurysm	circulatory system
733.6	SCORE	NA	0.147399	0.115496	1.15882	0.201876	logistic	15286	79	15207	NA	NA	0		FALSE	Costochondritis	musculoskeletal
958	SCORE	NA	-0.0745559	0.0584228	0.928156	0.201905	logistic	18702	311	18391	NA	NA	0		FALSE	Certain early complications of trauma or procedure	injuries & poisonings
346.1	SCORE	NA	0.0707274	0.0559894	1.07329	0.206507	logistic	15620	342	15278	NA	NA	0		FALSE	Nonspecific abnormal findings on radiological and other examination of skull and head	neurological
380.1	SCORE	NA	0.0612484	0.0485233	1.06316	0.20686	logistic	17865	460	17405	NA	NA	0		FALSE	Otitis externa	sense organs
110.2	SCORE	NA	0.0880583	0.0700835	1.09205	0.208943	logistic	16501	219	16282	NA	NA	0		FALSE	Dermatomycoses	infectious diseases
260.3	SCORE	NA	-0.0592045	0.0472165	0.942514	0.20988	logistic	14583	488	14095	NA	NA	0		FALSE	Adult failure to thrive	endocrine/metabolic
286.81	SCORE	NA	-0.0720714	0.0575676	0.930464	0.21059	logistic	14734	324	14410	NA	NA	0		FALSE	Primary hypercoagulable state	hematopoietic
528.1	SCORE	NA	-0.0599264	0.0479631	0.941834	0.211509	logistic	17759	466	17293	NA	NA	0		FALSE	Stomatitis and mucositis	digestive
287.3	SCORE	NA	-0.0243444	0.0195665	0.97595	0.213431	logistic	17809	3399	14410	NA	NA	0		FALSE	Thrombocytopenia	hematopoietic
255.11	SCORE	NA	0.189021	0.152201	1.20807	0.214268	logistic	16262	46	16216	NA	NA	0		FALSE	Cushing's syndrome	endocrine/metabolic
564.1	SCORE	NA	0.0528622	0.0425746	1.05428	0.21437	logistic	11221	625	10596	NA	NA	0		FALSE	Irritable Bowel Syndrome	digestive
728	SCORE	NA	0.0852274	0.0689045	1.08896	0.216128	logistic	13235	226	13009	NA	NA	0		FALSE	Disorders of muscle, ligament, and fascia	musculoskeletal
381.2	SCORE	NA	0.0573916	0.0464837	1.05907	0.216956	logistic	17883	502	17381	NA	NA	0		FALSE	Eustachian tube disorders	sense organs
386.2	SCORE	NA	0.0640127	0.0518959	1.06611	0.217396	logistic	15480	407	15073	NA	NA	0		FALSE	Peripheral or central vertigo	sense organs
772.4	SCORE	NA	-0.129017	0.104676	0.878959	0.21775	logistic	17319	96	17223	NA	NA	0		FALSE	Rhabdomyolysis	symptoms
258	SCORE	NA	-0.0918751	0.0746096	0.912219	0.218169	logistic	16415	199	16216	NA	NA	0		FALSE	Iatrogenic endocrine disorders	endocrine/metabolic
555.2	SCORE	NA	-0.0604587	0.0490992	0.941333	0.218189	logistic	11055	459	10596	NA	NA	0		FALSE	Ulcerative colitis	digestive
756.2	SCORE	NA	-0.180517	0.146725	0.834839	0.218583	logistic	18765	49	18716	NA	NA	0		FALSE	Pectus and other congenital anomalies of ribs/sternum	congenital anomalies
149.2	SCORE	NA	0.207355	0.168686	1.23042	0.218982	logistic	18307	37	18270	NA	NA	0		FALSE	Cancer of nasopharynx	neoplasms
967	SCORE	NA	0.170096	0.138606	1.18542	0.21975	logistic	18122	55	18067	NA	NA	0		FALSE	Adverse effects of sedatives or other central nervous system depressants and anesthetics	injuries & poisonings
557.1	SCORE	NA	-0.124355	0.101423	0.883066	0.220161	logistic	10701	105	10596	NA	NA	0		FALSE	Celiac disease	digestive
585.4	SCORE	NA	-0.0400781	0.0327378	0.960714	0.220872	logistic	12485	1078	11407	NA	NA	0		FALSE	Chronic kidney disease, Stage I or II	genitourinary
591	SCORE	NA	0.0307257	0.025108	1.0312	0.221051	logistic	16798	1904	14894	NA	NA	0		FALSE	Urinary tract infection	genitourinary
070.2	SCORE	NA	-0.09143	0.0747545	0.912625	0.221303	logistic	15138	189	14949	NA	NA	0		FALSE	Viral hepatitis B	infectious diseases
364.2	SCORE	NA	-0.220489	0.181331	0.802127	0.224005	logistic	16787	32	16755	NA	NA	0		FALSE	Corneal edema	sense organs
525	SCORE	NA	0.069528	0.0572097	1.072	0.224245	logistic	18163	326	17837	NA	NA	0		FALSE	Other diseases of the teeth and supporting structures	digestive
444.2	SCORE	NA	0.211124	0.174121	1.23507	0.225316	logistic	12898	35	12863	NA	NA	0		FALSE	Embolism and thrombosis of abdominal aorta	circulatory system
418.1	SCORE	NA	0.050048	0.0412973	1.05132	0.225552	logistic	13328	656	12672	NA	NA	0		FALSE	Precordial pain	circulatory system
528.3	SCORE	NA	-0.101821	0.0840761	0.903192	0.225875	logistic	17443	150	17293	NA	NA	0		FALSE	Cellulitis and abscess of oral soft tissues	digestive
601.11	SCORE	NA	-0.0815758	0.0674464	0.921663	0.226474	logistic	11820	238	11582	NA	NA	0		FALSE	Acute prostatitis	genitourinary
008.52	SCORE	NA	-0.0654885	0.0542295	0.93661	0.227194	logistic	18341	363	17978	NA	NA	0		FALSE	Intestinal infection due to C. difficile	infectious diseases
803.21	SCORE	NA	0.227248	0.189135	1.25514	0.229552	logistic	16580	30	16550	NA	NA	0		FALSE	Colles' fracture	injuries & poisonings
727.7	SCORE	NA	-0.241721	0.201295	0.785275	0.229817	logistic	13035	26	13009	NA	NA	0		FALSE	Contracture of tendon (sheath)	musculoskeletal
281.1	SCORE	NA	-0.0762916	0.0636998	0.926546	0.231044	logistic	12151	266	11885	NA	NA	0		FALSE	Megaloblastic anemia	hematopoietic
041.12	SCORE	NA	0.0737667	0.0616076	1.07656	0.231165	logistic	15596	281	15315	NA	NA	0		FALSE	Methicillin resistant Staphylococcus aureus	infectious diseases
728.1	SCORE	NA	0.236809	0.1981	1.2672	0.23193	logistic	13036	27	13009	NA	NA	0		FALSE	Muscular calcification and ossification	musculoskeletal
286.8	SCORE	NA	-0.0636573	0.0533964	0.938327	0.233196	logistic	14787	377	14410	NA	NA	0		FALSE	Hypercoagulable state	hematopoietic
214	SCORE	NA	0.0493673	0.0414552	1.05061	0.233709	logistic	18830	633	18197	NA	NA	0		FALSE	Lipoma	neoplasms
377.3	SCORE	NA	0.0981138	0.0825209	1.10309	0.234457	logistic	17155	155	17000	NA	NA	0		FALSE	Optic neuritis/neuropathy	sense organs
244.2	SCORE	NA	0.0460573	0.038764	1.04713	0.234776	logistic	15878	734	15144	NA	NA	0		FALSE	Acquired hypothyroidism	endocrine/metabolic
701	SCORE	NA	-0.0255317	0.0215777	0.974792	0.236712	logistic	18900	2618	16282	NA	NA	0		FALSE	Other hypertrophic and atrophic conditions of skin	dermatologic
441	SCORE	NA	-0.0824313	0.0697484	0.920875	0.23727	logistic	13082	219	12863	NA	NA	0		FALSE	Vascular insufficiency of intestine	circulatory system
079.2	SCORE	NA	-0.118663	0.100684	0.888107	0.238568	logistic	15053	104	14949	NA	NA	0		FALSE	Infectious mononucleosis	infectious diseases
480.13	SCORE	NA	-0.158575	0.134971	0.853359	0.240041	logistic	15317	58	15259	NA	NA	0		FALSE	MRSA pneumonia	respiratory
796	SCORE	NA	-0.0302891	0.0258513	0.970165	0.241331	logistic	13590	2008	11582	NA	NA	0		FALSE	Elevated prostate specific antigen [PSA]	genitourinary
782.3	SCORE	NA	0.0217631	0.0186715	1.022	0.243786	logistic	18966	3791	15175	NA	NA	0		FALSE	Edema	symptoms
081	SCORE	NA	-0.0465894	0.0400045	0.954479	0.244179	logistic	18359	678	17681	NA	NA	0		FALSE	Infection/inflammation of internal prosthetic device; implant; and graft	infectious diseases
158	SCORE	NA	-0.0532634	0.0457391	0.94813	0.24422	logistic	16759	518	16241	NA	NA	0		FALSE	Neoplasm of unspecified nature of digestive system	neoplasms
202.2	SCORE	NA	-0.0468639	0.0403769	0.954217	0.245779	logistic	18154	664	17490	NA	NA	0		FALSE	Non-Hodgkins lymphoma	neoplasms
604.3	SCORE	NA	-0.100905	0.0871336	0.904019	0.246845	logistic	11478	140	11338	NA	NA	0		FALSE	Peyronie's disease	genitourinary
271.3	SCORE	NA	0.02783	0.0241785	1.02822	0.249723	logistic	18403	2016	16387	NA	NA	0		FALSE	Intestinal disaccharidase deficiencies and disaccharide malabsorption	endocrine/metabolic
603	SCORE	NA	-0.0487295	0.0423663	0.952439	0.250064	logistic	11954	616	11338	NA	NA	0		FALSE	Other disorders of testis	genitourinary
252.2	SCORE	NA	-0.178506	0.155715	0.836519	0.251646	logistic	16260	44	16216	NA	NA	0		FALSE	Hypoparathyroidism	endocrine/metabolic
458	SCORE	NA	0.0226221	0.019747	1.02288	0.251963	logistic	18504	3325	15179	NA	NA	0		FALSE	Hypotension	circulatory system
368.3	SCORE	NA	0.189167	0.165228	1.20824	0.252257	logistic	17319	39	17280	NA	NA	0		FALSE	Anisometropia	sense organs
442.4	SCORE	NA	-0.108488	0.0947669	0.897189	0.252296	logistic	12981	118	12863	NA	NA	0		FALSE	Arterial dissection	circulatory system
362.3	SCORE	NA	0.102306	0.0894356	1.10772	0.252661	logistic	16680	134	16546	NA	NA	0		FALSE	Other nondiabetic retinopathy	sense organs
334	SCORE	NA	-0.0574964	0.0503856	0.944125	0.253817	logistic	15701	423	15278	NA	NA	0		FALSE	Degenerative disease of the spinal cord	neurological
352.2	SCORE	NA	0.0839038	0.0735814	1.08752	0.254167	logistic	16888	194	16694	NA	NA	0		FALSE	Facial nerve disorders [CN7]	neurological
529	SCORE	NA	-0.0647992	0.0568587	0.937256	0.254431	logistic	17623	330	17293	NA	NA	0		FALSE	Diseases and other conditions of the tongue	digestive
500.1	SCORE	NA	-0.184646	0.162068	0.831398	0.254574	logistic	11528	40	11488	NA	NA	0		FALSE	Extrinsic allergic alveolitis	respiratory
530.15	SCORE	NA	-0.123113	0.108098	0.884164	0.254745	logistic	10984	90	10894	NA	NA	0		FALSE	Eosinophilic esophagitis	digestive
198.3	SCORE	NA	-0.0456235	0.0400976	0.955402	0.255199	logistic	15255	687	14568	NA	NA	0		FALSE	Secondary malignant neoplasm of digestive systems	neoplasms
969	SCORE	NA	0.110095	0.0967947	1.11638	0.255367	logistic	18180	113	18067	NA	NA	0		FALSE	Poisoning by psychotropic agents	injuries & poisonings
172.2	SCORE	NA	-0.0245602	0.0216196	0.975739	0.255949	logistic	16762	2876	13886	NA	NA	0		FALSE	Other non-epithelial cancer of skin	neoplasms
414.2	SCORE	NA	-0.0220227	0.0193887	0.978218	0.256019	logistic	15217	4840	10377	NA	NA	0		FALSE	ASCVD	circulatory system
465	SCORE	NA	0.0243141	0.0214255	1.02461	0.256451	logistic	18476	2682	15794	NA	NA	0		FALSE	Acute upper respiratory infections of multiple or unspecified sites	respiratory
451.2	SCORE	NA	-0.0906623	0.0803778	0.913326	0.25934	logistic	13648	167	13481	NA	NA	0		FALSE	Phlebitis and thrombophlebitis of lower extremities	circulatory system
742.2	SCORE	NA	-0.189196	0.167758	0.827624	0.259408	logistic	15836	37	15799	NA	NA	0		FALSE	Pathological, developmental or recurrent dislocation	musculoskeletal
250.13	SCORE	NA	0.114853	0.101853	1.12171	0.259476	logistic	11210	104	11106	NA	NA	0		FALSE	Type 1 diabetes with ophthalmic manifestations	endocrine/metabolic
733	SCORE	NA	-0.0316392	0.0280788	0.968856	0.259827	logistic	16668	1461	15207	NA	NA	0		FALSE	Other disorders of bone and cartilage	musculoskeletal
528.6	SCORE	NA	-0.121365	0.107753	0.885711	0.26003	logistic	17384	91	17293	NA	NA	0		FALSE	Leukoplakia of oral mucosa	digestive
446.3	SCORE	NA	0.199319	0.17701	1.22057	0.260151	logistic	12897	34	12863	NA	NA	0		FALSE	Hypersensitivity angiitis	circulatory system
286.9	SCORE	NA	-0.0431774	0.0383485	0.957741	0.260198	logistic	15164	754	14410	NA	NA	0		FALSE	Abnormal coagulation profile	hematopoietic
270.2	SCORE	NA	0.128663	0.114442	1.13731	0.2609	logistic	17352	80	17272	NA	NA	0		FALSE	Disorders of amino-acid metabolism	endocrine/metabolic
291.8	SCORE	NA	0.044934	0.0399691	1.04596	0.260921	logistic	15878	684	15194	NA	NA	0		FALSE	Alteration of consciousness	mental disorders
722.1	SCORE	NA	0.0319015	0.0284474	1.03242	0.262108	logistic	15784	1423	14361	NA	NA	0		FALSE	Displacement of intervertebral disc	musculoskeletal
930	SCORE	NA	-0.194623	0.173722	0.823145	0.262578	logistic	14992	35	14957	NA	NA	0		FALSE	Allergic reaction to food	injuries & poisonings
204.3	SCORE	NA	-0.241823	0.216257	0.785195	0.263473	logistic	17513	23	17490	NA	NA	0		FALSE	Monocytic leukemia	neoplasms
270.1	SCORE	NA	-0.148186	0.132525	0.862271	0.263493	logistic	17331	59	17272	NA	NA	0		FALSE	Disturbances of amino-acid transport	endocrine/metabolic
389.3	SCORE	NA	-0.133289	0.119523	0.875212	0.264778	logistic	12040	77	11963	NA	NA	0		FALSE	Degenerative and vascular disorders of ear	sense organs
714	SCORE	NA	0.0537751	0.0482607	1.05525	0.265166	logistic	16785	460	16325	NA	NA	0		FALSE	Rheumatoid arthritis and other inflammatory polyarthropathies	musculoskeletal
476	SCORE	NA	0.0239868	0.0215623	1.02428	0.265949	logistic	15546	2751	12795	NA	NA	0		FALSE	Allergic rhinitis	respiratory
701.5	SCORE	NA	-0.0890989	0.0804617	0.914755	0.268145	logistic	16445	163	16282	NA	NA	0		FALSE	Abnormal granulation tissue	dermatologic
394	SCORE	NA	0.027663	0.0250053	1.02805	0.268603	logistic	15049	2083	12966	NA	NA	0		FALSE	Rheumatic disease of the heart valves	circulatory system
281	SCORE	NA	-0.0527662	0.0477592	0.948602	0.269229	logistic	12365	480	11885	NA	NA	0		FALSE	Other deficiency anemia	hematopoietic
963	SCORE	NA	-0.0645366	0.0584744	0.937502	0.269735	logistic	18377	310	18067	NA	NA	0		FALSE	Poisoning by primarily systemic agents	injuries & poisonings
751.3	SCORE	NA	-0.25216	0.229111	0.777121	0.271071	logistic	18154	20	18134	NA	NA	0		FALSE	Obstructive genitourinary defect	congenital anomalies
964	SCORE	NA	0.145029	0.131857	1.15607	0.271376	logistic	18128	61	18067	NA	NA	0		FALSE	Poisoning by agents primarily affecting blood constituents	injuries & poisonings
941	SCORE	NA	-0.201566	0.183281	0.81745	0.271434	logistic	14988	31	14957	NA	NA	0		FALSE	Adverse reaction to serum or vaccine	injuries & poisonings
599.4	SCORE	NA	0.0352241	0.0320656	1.03585	0.271986	logistic	13599	1164	12435	NA	NA	0		FALSE	Urinary incontinence	genitourinary
359.2	SCORE	NA	0.07083	0.0645069	1.0734	0.272195	logistic	17163	256	16907	NA	NA	0		FALSE	Myopathy	neurological
433.5	SCORE	NA	0.0807353	0.0735676	1.08408	0.272453	logistic	14862	197	14665	NA	NA	0		FALSE	Cerebral aneurysm	circulatory system
578.2	SCORE	NA	-0.0317821	0.029007	0.968718	0.273224	logistic	16674	1353	15321	NA	NA	0		FALSE	Blood in stool	digestive
535	SCORE	NA	0.0299337	0.0273521	1.03039	0.273786	logistic	17781	1526	16255	NA	NA	0		FALSE	Gastritis and duodenitis	digestive
008	SCORE	NA	0.037834	0.0346297	1.03856	0.274599	logistic	18893	915	17978	NA	NA	0		FALSE	Intestinal infection	infectious diseases
836	SCORE	NA	-0.101865	0.0932568	0.903152	0.274699	logistic	17892	121	17771	NA	NA	0		FALSE	Traumatic arthropathy	injuries & poisonings
860	SCORE	NA	-0.112905	0.103415	0.893235	0.274934	logistic	19042	99	18943	NA	NA	0		FALSE	Bone marrow or stem cell transplant	neoplasms
250.14	SCORE	NA	0.111104	0.101845	1.11751	0.275311	logistic	11210	104	11106	NA	NA	0		FALSE	Type 1 diabetes with neurological manifestations	endocrine/metabolic
964.1	SCORE	NA	0.150298	0.137905	1.16218	0.275773	logistic	18123	56	18067	NA	NA	0		FALSE	Anticoagulants causing adverse effects	injuries & poisonings
842	SCORE	NA	-0.0509861	0.0468475	0.950292	0.276444	logistic	17319	494	16825	NA	NA	0		FALSE	Other sprains and strains	injuries & poisonings
958.2	SCORE	NA	-0.0970803	0.0892455	0.907483	0.276688	logistic	18523	132	18391	NA	NA	0		FALSE	Traumatic and surgical subcutaneous emphysema	injuries & poisonings
145.3	SCORE	NA	0.115473	0.106247	1.1224	0.277112	logistic	18363	93	18270	NA	NA	0		FALSE	Cancer of major salivary glands	neoplasms
289.8	SCORE	NA	-0.0846307	0.0780038	0.918852	0.277941	logistic	13517	174	13343	NA	NA	0		FALSE	Polycythemia, secondary	hematopoietic
536.3	SCORE	NA	0.0706034	0.0651346	1.07316	0.278382	logistic	16508	253	16255	NA	NA	0		FALSE	Gastroparesis	digestive
938.1	SCORE	NA	-0.142717	0.132152	0.866999	0.280166	logistic	15017	60	14957	NA	NA	0		FALSE	Acute dermatitis due to solar radiation	dermatologic
480.2	SCORE	NA	0.066687	0.0617681	1.06896	0.280305	logistic	15540	281	15259	NA	NA	0		FALSE	Viral pneumonia	respiratory
250.21	SCORE	NA	0.048382	0.0449226	1.04957	0.281477	logistic	11658	552	11106	NA	NA	0		FALSE	Type 2 diabetes with ketoacidosis	endocrine/metabolic
603.1	SCORE	NA	-0.0598226	0.0555557	0.941932	0.281568	logistic	11687	349	11338	NA	NA	0		FALSE	Hydrocele	genitourinary
504	SCORE	NA	-0.0425338	0.0396173	0.958358	0.282994	logistic	12199	711	11488	NA	NA	0		FALSE	Other alveolar and parietoalveolar pneumonopathy	respiratory
041.4	SCORE	NA	-0.0559733	0.0522097	0.945564	0.283682	logistic	15710	395	15315	NA	NA	0		FALSE	E. coli	infectious diseases
958.1	SCORE	NA	-0.0950139	0.088805	0.90936	0.284657	logistic	18524	133	18391	NA	NA	0		FALSE	Postoperative shock	injuries & poisonings
200.1	SCORE	NA	0.11347	0.106391	1.12016	0.286181	logistic	15167	93	15074	NA	NA	0		FALSE	Polycythemia vera	neoplasms
686.4	SCORE	NA	-0.125628	0.117896	0.881942	0.286609	logistic	15734	76	15658	NA	NA	0		FALSE	Pyogenic granuloma	dermatologic
363	SCORE	NA	-0.185172	0.174067	0.830961	0.28742	logistic	16790	35	16755	NA	NA	0		FALSE	Chorioretinal inflammations, scars, and other disorders of choroid	sense organs
681.7	SCORE	NA	0.0483551	0.0457679	1.04954	0.290727	logistic	16174	516	15658	NA	NA	0		FALSE	Cellulitis and abscess of trunk	dermatologic
271	SCORE	NA	0.0253119	0.0240344	1.02563	0.292271	logistic	18430	2043	16387	NA	NA	0		FALSE	Disorders of carbohydrate transport and metabolism	endocrine/metabolic
315.2	SCORE	NA	0.157741	0.150732	1.17086	0.295332	logistic	18281	46	18235	NA	NA	0		FALSE	Speech and language disorder	mental disorders
586.4	SCORE	NA	-0.0266035	0.0254371	0.973747	0.295628	logistic	13373	1966	11407	NA	NA	0		FALSE	Stricture/obstruction of ureter	genitourinary
300.3	SCORE	NA	0.116033	0.111206	1.12303	0.296759	logistic	12605	87	12518	NA	NA	0		FALSE	Obsessive-compulsive disorders	mental disorders
801	SCORE	NA	0.0576932	0.0553836	1.05939	0.29755	logistic	16900	350	16550	NA	NA	0		FALSE	Fracture of ankle and foot	injuries & poisonings
388	SCORE	NA	0.0764629	0.0734661	1.07946	0.297973	logistic	12164	201	11963	NA	NA	0		FALSE	Other disorders of ear	sense organs
599.9	SCORE	NA	0.0303749	0.0292335	1.03084	0.298784	logistic	13836	1401	12435	NA	NA	0		FALSE	Other abnormality of urination	genitourinary
464	SCORE	NA	0.0307473	0.0296108	1.03122	0.299093	logistic	17088	1294	15794	NA	NA	0		FALSE	Acute sinusitis	respiratory
743.22	SCORE	NA	-0.166592	0.160847	0.846545	0.300334	logistic	17177	41	17136	NA	NA	0		FALSE	Pathologic fracture of femur	musculoskeletal
727.2	SCORE	NA	-0.102908	0.0994466	0.90221	0.300759	logistic	13116	107	13009	NA	NA	0		FALSE	Bursitis disorders	musculoskeletal
512.3	SCORE	NA	0.0298082	0.0288376	1.03026	0.301297	logistic	10202	1537	8665	NA	NA	0		FALSE	Abnormal chest sounds	respiratory
496.3	SCORE	NA	-0.0539893	0.0522533	0.947442	0.301499	logistic	14540	390	14150	NA	NA	0		FALSE	Bronchiectasis	respiratory
963.1	SCORE	NA	-0.060577	0.05874	0.941221	0.302412	logistic	18374	307	18067	NA	NA	0		FALSE	Antineoplastic and immunosuppressive drugs causing adverse effects	injuries & poisonings
741.2	SCORE	NA	0.066911	0.065262	1.0692	0.305237	logistic	16049	250	15799	NA	NA	0		FALSE	Stiffness of joint	musculoskeletal
191.11	SCORE	NA	-0.0662913	0.0646652	0.935858	0.305294	logistic	18572	255	18317	NA	NA	0		FALSE	Cancer of brain	neoplasms
300.13	SCORE	NA	0.0905165	0.0883052	1.09474	0.305343	logistic	12653	135	12518	NA	NA	0		FALSE	Phobia	mental disorders
735	SCORE	NA	-0.0378219	0.0369206	0.962884	0.305641	logistic	17591	810	16781	NA	NA	0		FALSE	Acquired foot deformities	musculoskeletal
250.22	SCORE	NA	0.0310559	0.0304535	1.03154	0.307833	logistic	12394	1288	11106	NA	NA	0		FALSE	Type 2 diabetes with renal manifestations	endocrine/metabolic
371.33	SCORE	NA	-0.209654	0.206008	0.810865	0.308823	logistic	17174	25	17149	NA	NA	0		FALSE	Noninfectious dermatoses of eyelid	sense organs
512.1	SCORE	NA	0.0474259	0.046633	1.04857	0.309152	logistic	9188	523	8665	NA	NA	0		FALSE	Wheezing	respiratory
753	SCORE	NA	-0.153901	0.15135	0.857357	0.309223	logistic	18836	46	18790	NA	NA	0		FALSE	Congenital anomalies of the eye	congenital anomalies
227.2	SCORE	NA	-0.120577	0.118719	0.886409	0.309796	logistic	18254	75	18179	NA	NA	0		FALSE	Benign neoplasm of parathyroid gland	neoplasms
286	SCORE	NA	-0.0247966	0.0244154	0.975508	0.309814	logistic	16420	2010	14410	NA	NA	0		FALSE	Coagulation defects	hematopoietic
261.41	SCORE	NA	0.122571	0.120896	1.1304	0.31065	logistic	14168	73	14095	NA	NA	0		FALSE	Rickets or osteomalacia	endocrine/metabolic
695.41	SCORE	NA	0.176422	0.174037	1.19294	0.310724	logistic	14802	35	14767	NA	NA	0		FALSE	Cutaneous lupus erythematosus	dermatologic
290	SCORE	NA	-0.033506	0.0330719	0.967049	0.311	logistic	16241	1047	15194	NA	NA	0		FALSE	Delirium dementia and amnestic and other cognitive disorders	mental disorders
426.22	SCORE	NA	0.0738344	0.0729211	1.07663	0.311288	logistic	6543	215	6328	NA	NA	0		FALSE	Mobitz II AV block	circulatory system
290.1	SCORE	NA	-0.050388	0.0497949	0.95086	0.311581	logistic	15642	448	15194	NA	NA	0		FALSE	Dementias	mental disorders
696.41	SCORE	NA	0.0428337	0.0423642	1.04376	0.311978	logistic	15185	617	14568	NA	NA	0		FALSE	Psoriasis vulgaris	dermatologic
279.7	SCORE	NA	-0.0964259	0.0954288	0.908077	0.31228	logistic	17598	116	17482	NA	NA	0		FALSE	Other immunological findings	endocrine/metabolic
803	SCORE	NA	0.0475908	0.0471745	1.04874	0.313058	logistic	17036	486	16550	NA	NA	0		FALSE	Fracture of upper limb	injuries & poisonings
270.32	SCORE	NA	0.0628878	0.0624121	1.06491	0.313636	logistic	17545	273	17272	NA	NA	0		FALSE	Paraproteinemia	endocrine/metabolic
274.21	SCORE	NA	-0.0934986	0.0928618	0.910739	0.314003	logistic	15586	124	15462	NA	NA	0		FALSE	Chondrocalcinosis	endocrine/metabolic
362.31	SCORE	NA	-0.147653	0.1474	0.86273	0.316479	logistic	16595	49	16546	NA	NA	0		FALSE	Separation of retinal layers	sense organs
214.1	SCORE	NA	0.0634612	0.063484	1.06552	0.317484	logistic	18462	265	18197	NA	NA	0		FALSE	Lipoma of skin and subcutaneous tissue	neoplasms
340	SCORE	NA	0.0353241	0.0353892	1.03596	0.318201	logistic	17236	887	16349	NA	NA	0		FALSE	Migraine	neurological
411.4	SCORE	NA	-0.0170232	0.0171047	0.983121	0.319621	logistic	17947	7570	10377	NA	NA	0		FALSE	Coronary atherosclerosis	circulatory system
041.2	SCORE	NA	-0.0387815	0.0389726	0.961961	0.31969	logistic	16042	727	15315	NA	NA	0		FALSE	Streptococcus infection	infectious diseases
994.21	SCORE	NA	-0.0413434	0.0415738	0.9595	0.319999	logistic	17500	626	16874	NA	NA	0		FALSE	Septic shock	injuries & poisonings
573.4	SCORE	NA	-0.0503641	0.050654	0.950883	0.320088	logistic	15073	422	14651	NA	NA	0		FALSE	Acute and subacute necrosis of liver	digestive
250.15	SCORE	NA	0.154578	0.155704	1.16717	0.320823	logistic	11150	44	11106	NA	NA	0		FALSE	Diabetes type 1 with peripheral circulatory disorders	endocrine/metabolic
575	SCORE	NA	0.0293292	0.0295469	1.02976	0.320888	logistic	17955	1294	16661	NA	NA	0		FALSE	Other biliary tract disease	digestive
752	SCORE	NA	-0.0984824	0.0992195	0.906212	0.320919	logistic	18897	107	18790	NA	NA	0		FALSE	Nervous system congenital anomalies	congenital anomalies
512.9	SCORE	NA	0.0182203	0.018379	1.01839	0.321509	logistic	13720	5055	8665	NA	NA	0		FALSE	Other dyspnea	respiratory
586	SCORE	NA	-0.0181246	0.0183442	0.982039	0.323138	logistic	15952	4545	11407	NA	NA	0		FALSE	Other disorders of the kidney and ureters	genitourinary
379.1	SCORE	NA	0.199632	0.202082	1.22095	0.323214	logistic	17026	26	17000	NA	NA	0		FALSE	Scleritis and episcleritis	sense organs
287.32	SCORE	NA	-0.04454	0.0452789	0.956437	0.325273	logistic	14941	531	14410	NA	NA	0		FALSE	Secondary thrombocytopenia	hematopoietic
348.2	SCORE	NA	-0.0479267	0.0488485	0.953204	0.326529	logistic	15732	454	15278	NA	NA	0		FALSE	Cerebral edema and compression of brain	neurological
367	SCORE	NA	-0.0244634	0.0249365	0.975833	0.326578	logistic	19005	1868	17137	NA	NA	0		FALSE	Disorders of refraction and accommodation; blindness and low vision	sense organs
962	SCORE	NA	0.187581	0.191471	1.20633	0.327242	logistic	18096	29	18067	NA	NA	0		FALSE	Poisoning by hormones and synthetic substitutes	injuries & poisonings
555	SCORE	NA	-0.0396341	0.0405694	0.961141	0.328597	logistic	11290	694	10596	NA	NA	0		FALSE	Inflammatory bowel disease and other gastroenteritis and colitis	digestive
592	SCORE	NA	0.0359738	0.0368237	1.03663	0.32861	logistic	15708	814	14894	NA	NA	0		FALSE	Cystitis and urethritis	genitourinary
505	SCORE	NA	0.0304747	0.0313066	1.03094	0.330341	logistic	12680	1192	11488	NA	NA	0		FALSE	Other pulmonary inflamation or edema	respiratory
513.4	SCORE	NA	0.0793456	0.0816566	1.08258	0.331201	logistic	17887	159	17728	NA	NA	0		FALSE	Hyperventilation	respiratory
592.11	SCORE	NA	0.047046	0.048609	1.04817	0.333121	logistic	15347	453	14894	NA	NA	0		FALSE	Acute cystitis	genitourinary
430.3	SCORE	NA	-0.0654529	0.067648	0.936643	0.333268	logistic	14900	235	14665	NA	NA	0		FALSE	Subdural hemorrhage	circulatory system
727	SCORE	NA	-0.0245217	0.02536	0.975777	0.333572	logistic	14896	1887	13009	NA	NA	0		FALSE	Other disorders of synovium, tendon, and bursa	musculoskeletal
442.2	SCORE	NA	-0.0675099	0.0701342	0.934718	0.335757	logistic	13084	221	12863	NA	NA	0		FALSE	Aneurysm of iliac artery	circulatory system
300.4	SCORE	NA	0.0434565	0.0451811	1.04441	0.336136	logistic	13054	536	12518	NA	NA	0		FALSE	Dysthymic disorder	mental disorders
695	SCORE	NA	-0.0233492	0.024277	0.976921	0.336158	logistic	16896	2041	14855	NA	NA	0		FALSE	Erythematous conditions	dermatologic
455	SCORE	NA	-0.0205646	0.0214528	0.979645	0.33776	logistic	16257	2776	13481	NA	NA	0		FALSE	Hemorrhoids	circulatory system
191	SCORE	NA	-0.0501863	0.0524837	0.951052	0.338958	logistic	18706	389	18317	NA	NA	0		FALSE	Manlignant and unknown neoplasms of brain and nervous system	neoplasms
362.9	SCORE	NA	-0.120261	0.126166	0.886689	0.34049	logistic	16612	66	16546	NA	NA	0		FALSE	Retinal edema	sense organs
426.31	SCORE	NA	-0.0282648	0.0296617	0.972131	0.340637	logistic	8012	1684	6328	NA	NA	0		FALSE	Right bundle branch block	circulatory system
198.1	SCORE	NA	-0.0263867	0.027725	0.973958	0.341235	logistic	16072	1504	14568	NA	NA	0		FALSE	Secondary malignancy of lymph nodes	neoplasms
613	SCORE	NA	0.0818423	0.086017	1.08528	0.341368	logistic	19041	142	18899	NA	NA	0		FALSE	Other nonmalignant breast conditions	genitourinary
420.2	SCORE	NA	0.0302961	0.0318713	1.03076	0.34182	logistic	15560	1107	14453	NA	NA	0		FALSE	Pericarditis	circulatory system
579.8	SCORE	NA	-0.038596	0.0407585	0.962139	0.343667	logistic	15974	653	15321	NA	NA	0		FALSE	Nonspecific abnormal findings in stool contents	digestive
110	SCORE	NA	0.0245102	0.0259012	1.02481	0.343998	logistic	18022	1740	16282	NA	NA	0		FALSE	Dermatophytosis / Dermatomycosis	infectious diseases
592.12	SCORE	NA	0.058737	0.0621002	1.0605	0.344229	logistic	15170	276	14894	NA	NA	0		FALSE	Chronic cystitis	genitourinary
202.22	SCORE	NA	-0.0648508	0.0685682	0.937207	0.344259	logistic	17715	225	17490	NA	NA	0		FALSE	Reticulosarcoma	neoplasms
362.6	SCORE	NA	-0.109641	0.116022	0.896156	0.344656	logistic	16625	79	16546	NA	NA	0		FALSE	Peripheral retinal degenerations	sense organs
803.3	SCORE	NA	-0.080757	0.0857151	0.922418	0.346112	logistic	16694	144	16550	NA	NA	0		FALSE	Fracture of clavicle or scapula	injuries & poisonings
706.8	SCORE	NA	-0.0385398	0.0409292	0.962193	0.346387	logistic	16776	662	16114	NA	NA	0		FALSE	Other specified diseases of sebaceous glands	dermatologic
745	SCORE	NA	-0.0151518	0.0162288	0.984962	0.35049	logistic	18846	5730	13116	NA	NA	0		FALSE	Pain in joint	musculoskeletal
173	SCORE	NA	-0.0189511	0.0203064	0.981227	0.350686	logistic	17059	3173	13886	NA	NA	0		FALSE	Neoplasm of uncertain behavior of skin	neoplasms
348	SCORE	NA	-0.0296136	0.0318481	0.970821	0.352453	logistic	16388	1110	15278	NA	NA	0		FALSE	Other conditions of brain	neurological
531.2	SCORE	NA	0.0464763	0.0500139	1.04757	0.352751	logistic	18520	428	18092	NA	NA	0		FALSE	Gastric ulcer	digestive
585	SCORE	NA	-0.0158661	0.0170908	0.984259	0.353228	logistic	17080	5673	11407	NA	NA	0		FALSE	Renal failure	genitourinary
530.11	SCORE	NA	0.0147884	0.0159331	1.0149	0.353328	logistic	17667	6773	10894	NA	NA	0		FALSE	GERD	digestive
428.3	SCORE	NA	0.0209069	0.0225259	1.02113	0.353342	logistic	12151	3090	9061	NA	NA	0		FALSE	Heart failure with reduced EF [Systolic or combined heart failure]	circulatory system
726.2	SCORE	NA	-0.0613592	0.066195	0.940485	0.353954	logistic	13253	244	13009	NA	NA	0		FALSE	Synoviopathy	musculoskeletal
250.42	SCORE	NA	0.0182342	0.0196742	1.0184	0.354027	logistic	14737	3631	11106	NA	NA	0		FALSE	Other abnormal glucose	endocrine/metabolic
297.2	SCORE	NA	0.198712	0.214751	1.21983	0.354803	logistic	12541	23	12518	NA	NA	0		FALSE	Suicide or self-inflicted injury	mental disorders
938	SCORE	NA	-0.0257617	0.0278653	0.974567	0.355222	logistic	16452	1495	14957	NA	NA	0		FALSE	Dermatitis due to solar radiation	dermatologic
253.3	SCORE	NA	0.142148	0.15382	1.15275	0.355424	logistic	16261	45	16216	NA	NA	0		FALSE	Diabetes insipidus	endocrine/metabolic
241.1	SCORE	NA	0.0330466	0.0357749	1.0336	0.355622	logistic	16012	868	15144	NA	NA	0		FALSE	Nontoxic uninodular goiter	endocrine/metabolic
696.4	SCORE	NA	0.0377211	0.0409322	1.03844	0.356763	logistic	15230	662	14568	NA	NA	0		FALSE	Psoriasis	dermatologic
379.4	SCORE	NA	-0.0856682	0.0936172	0.917899	0.360144	logistic	17120	120	17000	NA	NA	0		FALSE	Anomalies of pupillary function	sense organs
110.13	SCORE	NA	-0.0445906	0.0487303	0.956389	0.360166	logistic	16736	454	16282	NA	NA	0		FALSE	Dermatophytosis of the body	infectious diseases
531	SCORE	NA	0.0314601	0.034504	1.03196	0.361883	logistic	19014	922	18092	NA	NA	0		FALSE	Peptic ulcer (excl. esophageal)	digestive
090.2	SCORE	NA	0.197044	0.216797	1.2178	0.363409	logistic	18896	23	18873	NA	NA	0		FALSE	Gonococcal infections	infectious diseases
427	SCORE	NA	0.0152486	0.0168448	1.01537	0.365335	logistic	17729	11401	6328	NA	NA	0		FALSE	Cardiac dysrhythmias	circulatory system
260.2	SCORE	NA	-0.0265284	0.0293114	0.97382	0.365436	logistic	15431	1336	14095	NA	NA	0		FALSE	severe protein-calorie malnutrition	endocrine/metabolic
367.2	SCORE	NA	-0.0294642	0.0325989	0.970966	0.36608	logistic	18181	1044	17137	NA	NA	0		FALSE	Astigmatism	sense organs
368.4	SCORE	NA	-0.057788	0.0640173	0.94385	0.366688	logistic	17538	258	17280	NA	NA	0		FALSE	Visual field defects	sense organs
288.11	SCORE	NA	-0.0316155	0.035177	0.968879	0.368783	logistic	14359	903	13456	NA	NA	0		FALSE	Neutropenia	hematopoietic
386.3	SCORE	NA	-0.134854	0.150262	0.873843	0.369472	logistic	15120	47	15073	NA	NA	0		FALSE	Labyrinthitis	sense organs
456	SCORE	NA	-0.0344184	0.0384751	0.966167	0.371021	logistic	14238	757	13481	NA	NA	0		FALSE	Chronic venous insufficiency [CVI]	circulatory system
781.2	SCORE	NA	0.112262	0.125645	1.11881	0.371599	logistic	16882	67	16815	NA	NA	0		FALSE	Abnormal posture	symptoms
750.22	SCORE	NA	0.108259	0.121219	1.11434	0.371811	logistic	18206	72	18134	NA	NA	0		FALSE	Congenital anomaly of gallbladder, bile ducts, liver, pancreas	congenital anomalies
250.12	SCORE	NA	0.0772733	0.0866452	1.08034	0.372481	logistic	11250	144	11106	NA	NA	0		FALSE	Type 1 diabetes with renal manifestations	endocrine/metabolic
526.42	SCORE	NA	-0.113251	0.127073	0.892926	0.372806	logistic	17902	65	17837	NA	NA	0		FALSE	Arthralgia/ankylosis of temporomandibular joint	digestive
250.4	SCORE	NA	0.0166133	0.0187083	1.01675	0.374532	logistic	15282	4176	11106	NA	NA	0		FALSE	Abnormal glucose	endocrine/metabolic
709	SCORE	NA	0.0689219	0.0776573	1.07135	0.374803	logistic	14935	177	14758	NA	NA	0		FALSE	Diffuse diseases of connective tissue	dermatologic
755	SCORE	NA	-0.0823938	0.0929712	0.920909	0.375494	logistic	18838	122	18716	NA	NA	0		FALSE	Congenital anomalies of limbs	congenital anomalies
599.3	SCORE	NA	-0.0271882	0.0307057	0.973178	0.375916	logistic	13659	1224	12435	NA	NA	0		FALSE	Dysuria	genitourinary
580.12	SCORE	NA	0.0857343	0.0969197	1.08952	0.376377	logistic	11519	112	11407	NA	NA	0		FALSE	Non-proliferative glomerulonephritis	genitourinary
577	SCORE	NA	0.0285845	0.032359	1.029	0.377044	logistic	18948	1055	17893	NA	NA	0		FALSE	Diseases of pancreas	digestive
760	SCORE	NA	0.0157127	0.017899	1.01584	0.380023	logistic	19042	4192	14850	NA	NA	0		FALSE	Back pain	symptoms
751.21	SCORE	NA	-0.0470071	0.0536413	0.954081	0.380854	logistic	18506	372	18134	NA	NA	0		FALSE	Cystic kidney disease	congenital anomalies
415	SCORE	NA	0.0190382	0.0217362	1.01922	0.381099	logistic	16997	2678	14319	NA	NA	0		FALSE	Pulmonary heart disease	circulatory system
223	SCORE	NA	0.0786999	0.0906065	1.08188	0.385071	logistic	13572	131	13441	NA	NA	0		FALSE	Benign neoplasm of kidney and other urinary organs	neoplasms
353.1	SCORE	NA	-0.0768014	0.0884977	0.926074	0.385485	logistic	16829	135	16694	NA	NA	0		FALSE	Nerve plexus lesions	neurological
527.1	SCORE	NA	0.192639	0.222345	1.21244	0.386275	logistic	17314	21	17293	NA	NA	0		FALSE	Hypertrophy of salivary gland	digestive
427.9	SCORE	NA	0.0184467	0.0212997	1.01862	0.386462	logistic	10352	4024	6328	NA	NA	0		FALSE	Palpitations	circulatory system
274.1	SCORE	NA	0.018199	0.0210219	1.01837	0.386646	logistic	18307	2845	15462	NA	NA	0		FALSE	Gout	endocrine/metabolic
530.1	SCORE	NA	0.0135817	0.0157004	1.01367	0.387011	logistic	17983	7089	10894	NA	NA	0		FALSE	Esophagitis, GERD and related diseases	digestive
426.8	SCORE	NA	-0.0322267	0.0373057	0.968287	0.387667	logistic	7196	868	6328	NA	NA	0		FALSE	Other cardiac conduction disorders	circulatory system
038.3	SCORE	NA	-0.0283815	0.0329871	0.972017	0.389579	logistic	16343	1028	15315	NA	NA	0		FALSE	Bacteremia	infectious diseases
527	SCORE	NA	0.0313462	0.036556	1.03184	0.391177	logistic	18115	822	17293	NA	NA	0		FALSE	Diseases of the salivary glands	digestive
531.1	SCORE	NA	0.0639514	0.0747822	1.06604	0.392458	logistic	18281	189	18092	NA	NA	0		FALSE	Hemorrhage from gastrointestinal ulcer	digestive
367.1	SCORE	NA	-0.0286558	0.0335269	0.971751	0.39271	logistic	18124	987	17137	NA	NA	0		FALSE	Myopia	sense organs
458.9	SCORE	NA	0.0189898	0.0222483	1.01917	0.393361	logistic	17685	2506	15179	NA	NA	0		FALSE	Hypotension NOS	circulatory system
593	SCORE	NA	0.0198834	0.0232964	1.02008	0.393383	logistic	17143	2249	14894	NA	NA	0		FALSE	Hematuria	genitourinary
597.8	SCORE	NA	0.148838	0.174501	1.16049	0.393694	logistic	16595	34	16561	NA	NA	0		FALSE	Urethral hypermobility/ISD	genitourinary
686.1	SCORE	NA	0.0716744	0.0840361	1.07431	0.393714	logistic	15808	150	15658	NA	NA	0		FALSE	Carbuncle and furuncle	dermatologic
728.7	SCORE	NA	-0.033044	0.0387652	0.967496	0.393985	logistic	13749	740	13009	NA	NA	0		FALSE	Fasciitis	musculoskeletal
346	SCORE	NA	-0.122277	0.143716	0.884903	0.394866	logistic	15329	51	15278	NA	NA	0		FALSE	Abnormal findings on study of brain and/or nervous system	neurological
429	SCORE	NA	0.0163247	0.0192074	1.01646	0.395371	logistic	13735	4674	9061	NA	NA	0		FALSE	Ill-defined descriptions and complications of heart disease	circulatory system
599.5	SCORE	NA	0.0189331	0.0222925	1.01911	0.395712	logistic	15098	2663	12435	NA	NA	0		FALSE	Frequency of urination and polyuria	genitourinary
477	SCORE	NA	-0.0328648	0.038708	0.967669	0.395857	logistic	13530	735	12795	NA	NA	0		FALSE	Epistaxis or throat hemorrhage	respiratory
153.3	SCORE	NA	-0.0501863	0.0591842	0.951052	0.396456	logistic	14985	305	14680	NA	NA	0		FALSE	Malignant neoplasm of rectum, rectosigmoid junction, and anus	neoplasms
276.4	SCORE	NA	-0.0217196	0.0256388	0.978515	0.39692	logistic	14181	1824	12357	NA	NA	0		FALSE	Acid-base balance disorder	endocrine/metabolic
174	SCORE	NA	0.120004	0.14231	1.1275	0.399085	logistic	18915	52	18863	NA	NA	0		FALSE	Breast cancer	neoplasms
870.4	SCORE	NA	0.188295	0.223306	1.20719	0.399109	logistic	16549	21	16528	NA	NA	0		FALSE	Open wound of nose and sinus	injuries & poisonings
198.6	SCORE	NA	-0.0335505	0.0398112	0.967006	0.399375	logistic	15261	693	14568	NA	NA	0		FALSE	Secondary malignancy of bone	neoplasms
574.1	SCORE	NA	0.024544	0.0291962	1.02485	0.40054	logistic	17982	1321	16661	NA	NA	0		FALSE	Cholelithiasis	digestive
818	SCORE	NA	0.0624857	0.0745613	1.06448	0.402006	logistic	18517	191	18326	NA	NA	0		FALSE	Intracranial hemorrhage (injury)	injuries & poisonings
149.4	SCORE	NA	0.076121	0.0909788	1.07909	0.402767	logistic	18398	128	18270	NA	NA	0		FALSE	Cancer of larynx	neoplasms
112.3	SCORE	NA	-0.0787514	0.0943099	0.92427	0.403702	logistic	16400	118	16282	NA	NA	0		FALSE	Candidiasis of skin and nails	infectious diseases
911	SCORE	NA	-0.0705617	0.0845112	0.93187	0.403752	logistic	18949	147	18802	NA	NA	0		FALSE	Blister	injuries & poisonings
250.24	SCORE	NA	0.0310401	0.0371988	1.03153	0.404034	logistic	11933	827	11106	NA	NA	0		FALSE	Type 2 diabetes with neurological manifestations	endocrine/metabolic
597	SCORE	NA	0.0463779	0.0556092	1.04747	0.404283	logistic	16906	345	16561	NA	NA	0		FALSE	Other disorders of urethra and urinary tract	genitourinary
414	SCORE	NA	-0.0152367	0.0182926	0.984879	0.404875	logistic	15972	5595	10377	NA	NA	0		FALSE	Other forms of chronic heart disease	circulatory system
733.8	SCORE	NA	0.0718144	0.0862181	1.07446	0.404879	logistic	15349	142	15207	NA	NA	0		FALSE	Malunion and nonunion of fracture	musculoskeletal
191.1	SCORE	NA	-0.049887	0.0599292	0.951337	0.405165	logistic	18614	297	18317	NA	NA	0		FALSE	Cancer of brain and nervous system	neoplasms
720.1	SCORE	NA	0.0250869	0.0301534	1.0254	0.405424	logistic	15656	1295	14361	NA	NA	0		FALSE	Spinal stenosis of lumbar region	musculoskeletal
537.1	SCORE	NA	0.0770947	0.0928033	1.08014	0.406124	logistic	16378	123	16255	NA	NA	0		FALSE	Lesions of stomach and duodenum	digestive
571.81	SCORE	NA	0.0415193	0.0500298	1.04239	0.4066	logistic	15081	430	14651	NA	NA	0		FALSE	Portal hypertension	digestive
338	SCORE	NA	0.0135635	0.0163466	1.01366	0.406682	logistic	19002	5485	13517	NA	NA	0		FALSE	Pain	neurological
246.2	SCORE	NA	0.0378819	0.0457257	1.03861	0.407411	logistic	15662	518	15144	NA	NA	0		FALSE	Thyroid cyst	endocrine/metabolic
870.8	SCORE	NA	-0.184397	0.222947	0.831606	0.408186	logistic	16549	21	16528	NA	NA	0		FALSE	Open wound of genital organs	injuries & poisonings
368	SCORE	NA	-0.0222996	0.0270008	0.977947	0.408869	logistic	18836	1556	17280	NA	NA	0		FALSE	Visual disturbances	sense organs
394.7	SCORE	NA	0.0297837	0.036096	1.03023	0.409301	logistic	13843	877	12966	NA	NA	0		FALSE	Disease of tricuspid valve	circulatory system
279.11	SCORE	NA	0.0488606	0.0592562	1.05007	0.409619	logistic	17786	304	17482	NA	NA	0		FALSE	Deficiency of humoral immunity	endocrine/metabolic
288.1	SCORE	NA	-0.0237425	0.0287994	0.976537	0.409706	logistic	14848	1392	13456	NA	NA	0		FALSE	Decreased white blood cell count	hematopoietic
359	SCORE	NA	0.0508657	0.0618132	1.05218	0.410568	logistic	17186	279	16907	NA	NA	0		FALSE	Muscular dystrophies and other myopathies	neurological
290.12	SCORE	NA	-0.11168	0.13581	0.89433	0.410891	logistic	15251	57	15194	NA	NA	0		FALSE	Dementia with cerebral degenerations	mental disorders
707.3	SCORE	NA	-0.0446763	0.0544496	0.956307	0.411927	logistic	18218	357	17861	NA	NA	0		FALSE	Chronic ulcer of unspecified site	dermatologic
426.21	SCORE	NA	-0.0264853	0.0323725	0.973862	0.413276	logistic	7731	1403	6328	NA	NA	0		FALSE	First degree AV block	circulatory system
270.3	SCORE	NA	-0.0337576	0.0412714	0.966806	0.413391	logistic	17905	633	17272	NA	NA	0		FALSE	Disorders of plasma protein metabolism	endocrine/metabolic
567	SCORE	NA	-0.0343348	0.0420205	0.966248	0.413874	logistic	15631	611	15020	NA	NA	0		FALSE	Peritonitis and retroperitoneal infections	digestive
850	SCORE	NA	0.0226661	0.0277497	1.02292	0.414041	logistic	16596	1511	15085	NA	NA	0		FALSE	Hemorrhage or hematoma complicating a procedure	injuries & poisonings
736.2	SCORE	NA	-0.0974791	0.11979	0.907121	0.415788	logistic	16854	73	16781	NA	NA	0		FALSE	Acquired deformities of finger	musculoskeletal
327.31	SCORE	NA	0.054723	0.0672811	1.05625	0.416018	logistic	12598	236	12362	NA	NA	0		FALSE	Central/nonobstroctive sleep apnea	neurological
244.1	SCORE	NA	-0.0377109	0.0464199	0.962991	0.416571	logistic	15644	500	15144	NA	NA	0		FALSE	Secondary hypothyroidism	endocrine/metabolic
274	SCORE	NA	0.0168831	0.0208353	1.01703	0.417761	logistic	18372	2910	15462	NA	NA	0		FALSE	Gout and other crystal arthropathies	endocrine/metabolic
519.2	SCORE	NA	0.0507738	0.0626745	1.05208	0.417871	logistic	17009	271	16738	NA	NA	0		FALSE	Respiratory complications	respiratory
204.4	SCORE	NA	0.0559066	0.0690681	1.0575	0.418261	logistic	17712	222	17490	NA	NA	0		FALSE	Multiple myeloma	neoplasms
395.2	SCORE	NA	0.0171198	0.0211612	1.01727	0.418505	logistic	16229	3263	12966	NA	NA	0		FALSE	Nonrheumatic aortic valve disorders	circulatory system
573.2	SCORE	NA	0.0455141	0.0563027	1.04657	0.41887	logistic	14989	338	14651	NA	NA	0		FALSE	Liver replaced by transplant	digestive
565	SCORE	NA	-0.0222895	0.0275881	0.977957	0.419127	logistic	16532	1512	15020	NA	NA	0		FALSE	Anal and rectal conditions	digestive
260	SCORE	NA	-0.0182602	0.0226559	0.981906	0.420256	logistic	16499	2404	14095	NA	NA	0		FALSE	Protein-calorie malnutrition	endocrine/metabolic
242.3	SCORE	NA	-0.108419	0.134562	0.897251	0.420405	logistic	15202	58	15144	NA	NA	0		FALSE	Exophthalmos	endocrine/metabolic
364.1	SCORE	NA	-0.112838	0.14006	0.893295	0.42045	logistic	16809	54	16755	NA	NA	0		FALSE	Corneal opacity	sense organs
411	SCORE	NA	-0.0133684	0.0166012	0.986721	0.420666	logistic	18544	8167	10377	NA	NA	0		FALSE	Ischemic Heart Disease	circulatory system
334.2	SCORE	NA	-0.138432	0.172362	0.870722	0.421889	logistic	15313	35	15278	NA	NA	0		FALSE	Anterior horn cell disease	neurological
720	SCORE	NA	0.0201006	0.0250943	1.0203	0.423131	logistic	16316	1955	14361	NA	NA	0		FALSE	Spinal stenosis	musculoskeletal
362	SCORE	NA	-0.0256547	0.0320625	0.974672	0.423627	logistic	17660	1114	16546	NA	NA	0		FALSE	Other retinal disorders	sense organs
401.1	SCORE	NA	0.0139424	0.0174312	1.01404	0.423798	logistic	18758	12577	6181	NA	NA	0		FALSE	Essential hypertension	circulatory system
315.3	SCORE	NA	0.115826	0.145286	1.1228	0.425319	logistic	18285	50	18235	NA	NA	0		FALSE	Mental retardation	mental disorders
499	SCORE	NA	0.0910354	0.11489	1.09531	0.428144	logistic	19042	80	18962	NA	NA	0		FALSE	Cystic fibrosis	respiratory
876	SCORE	NA	0.139166	0.176028	1.14931	0.429184	logistic	16562	34	16528	NA	NA	0		FALSE	Posttraumatic wound infection not elsewhere classified	injuries & poisonings
714.1	SCORE	NA	0.0441896	0.0559977	1.04518	0.430035	logistic	16665	340	16325	NA	NA	0		FALSE	Rheumatoid arthritis	musculoskeletal
709.7	SCORE	NA	-0.0917963	0.116427	0.912291	0.430437	logistic	14836	78	14758	NA	NA	0		FALSE	Unspecified diffuse connective tissue disease	dermatologic
724	SCORE	NA	0.0314851	0.0399832	1.03199	0.431013	logistic	15044	683	14361	NA	NA	0		FALSE	Other and unspecified disorders of back	musculoskeletal
736.5	SCORE	NA	0.137308	0.175675	1.14718	0.434449	logistic	16815	34	16781	NA	NA	0		FALSE	Acquired deformities of knee	musculoskeletal
528.12	SCORE	NA	0.0784672	0.100423	1.08163	0.434587	logistic	17398	105	17293	NA	NA	0		FALSE	Oral aphthae	digestive
695.21	SCORE	NA	0.04755	0.0610304	1.0487	0.435909	logistic	15146	291	14855	NA	NA	0		FALSE	Dermatitis herpetiformis	dermatologic
710.12	SCORE	NA	-0.061125	0.0786192	0.940706	0.436875	logistic	16556	170	16386	NA	NA	0		FALSE	Chronic osteomyelitis	musculoskeletal
145.5	SCORE	NA	-0.133841	0.172768	0.87473	0.438526	logistic	18305	35	18270	NA	NA	0		FALSE	Cancer of the mouth floor	neoplasms
164	SCORE	NA	-0.0915339	0.118204	0.91253	0.438709	logistic	18309	75	18234	NA	NA	0		FALSE	Cancer of intrathoracic organs	neoplasms
401.3	SCORE	NA	0.0143388	0.018523	1.01444	0.438868	logistic	14984	8803	6181	NA	NA	0		FALSE	Other hypertensive complications	circulatory system
742.8	SCORE	NA	0.0586364	0.0757832	1.06039	0.439085	logistic	15984	185	15799	NA	NA	0		FALSE	Articular cartilage disorder	musculoskeletal
345.11	SCORE	NA	-0.0645306	0.0834292	0.937507	0.43924	logistic	15432	154	15278	NA	NA	0		FALSE	Generalized convulsive epilepsy	neurological
348.7	SCORE	NA	0.0841539	0.108937	1.0878	0.439818	logistic	15367	89	15278	NA	NA	0		FALSE	Coma	neurological
250.5	SCORE	NA	-0.114462	0.148378	0.891846	0.440459	logistic	11154	48	11106	NA	NA	0		FALSE	Glycosuria or Acetonuria	endocrine/metabolic
426.4	SCORE	NA	-0.0824317	0.106992	0.920874	0.441033	logistic	6420	92	6328	NA	NA	0		FALSE	Anomalous atrioventricular excitation	circulatory system
782.6	SCORE	NA	-0.0679732	0.0882327	0.934285	0.441071	logistic	15311	136	15175	NA	NA	0		FALSE	Pallor and flushing	symptoms
851	SCORE	NA	0.029869	0.0388321	1.03032	0.441783	logistic	15818	733	15085	NA	NA	0		FALSE	Complications of transplants and reattached limbs	injuries & poisonings
362.4	SCORE	NA	-0.0506717	0.0661139	0.950591	0.44342	logistic	16791	245	16546	NA	NA	0		FALSE	Retinal vascular changes and abnomalities	sense organs
145.4	SCORE	NA	0.145811	0.190524	1.15698	0.444084	logistic	18299	29	18270	NA	NA	0		FALSE	Cancer of the gums	neoplasms
227.1	SCORE	NA	-0.0501916	0.0657133	0.951047	0.444988	logistic	18426	247	18179	NA	NA	0		FALSE	Benign neoplasm of adrenal gland	neoplasms
530	SCORE	NA	0.0118187	0.0155054	1.01189	0.445924	logistic	18269	7375	10894	NA	NA	0		FALSE	Diseases of esophagus	digestive
772	SCORE	NA	0.0464957	0.061003	1.04759	0.445948	logistic	17509	286	17223	NA	NA	0		FALSE	Symptoms of the muscles	symptoms
276.6	SCORE	NA	0.0182081	0.0239934	1.01837	0.447924	logistic	14502	2145	12357	NA	NA	0		FALSE	Fluid overload	endocrine/metabolic
157	SCORE	NA	-0.0534251	0.0707342	0.947977	0.450073	logistic	16454	213	16241	NA	NA	0		FALSE	Pancreatic cancer	neoplasms
818.2	SCORE	NA	0.107395	0.142207	1.11337	0.45013	logistic	18378	52	18326	NA	NA	0		FALSE	Subarachnoid hemorrhage (injury)	injuries & poisonings
560.4	SCORE	NA	-0.0337159	0.0447731	0.966846	0.451427	logistic	11151	555	10596	NA	NA	0		FALSE	Other intestinal obstruction	digestive
526	SCORE	NA	-0.0354633	0.0471402	0.965158	0.451874	logistic	18318	481	17837	NA	NA	0		FALSE	Diseases of the jaws	digestive
429.1	SCORE	NA	0.0154153	0.0205288	1.01553	0.452706	logistic	12629	3568	9061	NA	NA	0		FALSE	Heart transplant/surgery	circulatory system
371.21	SCORE	NA	-0.0732102	0.0976181	0.929405	0.453276	logistic	17261	112	17149	NA	NA	0		FALSE	Allergic conjunctivitis	sense organs
687	SCORE	NA	-0.0217196	0.0290543	0.978515	0.454731	logistic	15540	1370	14170	NA	NA	0		FALSE	Symptoms affecting skin	dermatologic
270.11	SCORE	NA	-0.107398	0.143842	0.898168	0.455283	logistic	17322	50	17272	NA	NA	0		FALSE	Disturbances of sulphur-bearing amino-acid metabolism	endocrine/metabolic
716.1	SCORE	NA	0.077408	0.103861	1.08048	0.456087	logistic	16483	97	16386	NA	NA	0		FALSE	Unspecified polyarthropathy or polyarthritis	musculoskeletal
681.3	SCORE	NA	0.033627	0.0451304	1.0342	0.456206	logistic	16190	532	15658	NA	NA	0		FALSE	Cellulitis and abscess of arm/hand	dermatologic
389.1	SCORE	NA	0.0194994	0.0261707	1.01969	0.456221	logistic	13797	1834	11963	NA	NA	0		FALSE	Sensorineural hearing loss	sense organs
858	SCORE	NA	0.0406431	0.0546969	1.04148	0.457445	logistic	15446	361	15085	NA	NA	0		FALSE	Complication of internal orthopedic device	injuries & poisonings
269	SCORE	NA	-0.0243359	0.0327566	0.975958	0.457525	logistic	18304	1032	17272	NA	NA	0		FALSE	Proteinuria	endocrine/metabolic
599.6	SCORE	NA	0.0512429	0.0690925	1.05258	0.458296	logistic	12658	223	12435	NA	NA	0		FALSE	Oliguria and anuria	genitourinary
110.1	SCORE	NA	0.019964	0.0269368	1.02016	0.458606	logistic	17879	1597	16282	NA	NA	0		FALSE	Dermatophytosis	infectious diseases
293	SCORE	NA	0.0426757	0.0576811	1.0436	0.459388	logistic	17393	325	17068	NA	NA	0		FALSE	Symptoms involving head and neck	mental disorders
722	SCORE	NA	0.0153675	0.0207968	1.01549	0.459948	logistic	17276	2915	14361	NA	NA	0		FALSE	Intervertebral disc disorders	musculoskeletal
401.22	SCORE	NA	0.0182384	0.0247519	1.01841	0.461214	logistic	9307	3126	6181	NA	NA	0		FALSE	Hypertensive chronic kidney disease	circulatory system
443.9	SCORE	NA	-0.0180647	0.0245206	0.982097	0.461294	logistic	15090	2227	12863	NA	NA	0		FALSE	Peripheral vascular disease, unspecified	circulatory system
594.1	SCORE	NA	-0.017552	0.0238758	0.982601	0.462256	logistic	18583	2070	16513	NA	NA	0		FALSE	Calculus of kidney	genitourinary
275.3	SCORE	NA	0.0177545	0.0241638	1.01791	0.462488	logistic	17681	2030	15651	NA	NA	0		FALSE	Disorders of magnesium metabolism	endocrine/metabolic
279.8	SCORE	NA	-0.0663355	0.0905257	0.935817	0.463692	logistic	17611	129	17482	NA	NA	0		FALSE	Other specified disorders involving the immune mechanism	endocrine/metabolic
604	SCORE	NA	0.0368833	0.0504227	1.03757	0.464484	logistic	11765	427	11338	NA	NA	0		FALSE	Disorders of penis	genitourinary
686.2	SCORE	NA	-0.0745842	0.102186	0.928129	0.46546	logistic	15758	100	15658	NA	NA	0		FALSE	Impetigo	dermatologic
365	SCORE	NA	0.023519	0.0322479	1.0238	0.465807	logistic	17858	1103	16755	NA	NA	0		FALSE	Glaucoma	sense organs
523.1	SCORE	NA	0.0947437	0.129932	1.09938	0.465892	logistic	17899	62	17837	NA	NA	0		FALSE	Gingivitis	digestive
132	SCORE	NA	0.0817262	0.112422	1.08516	0.467252	logistic	18216	84	18132	NA	NA	0		FALSE	Infestation (lice, mites)	infectious diseases
379.3	SCORE	NA	-0.161948	0.223236	0.850485	0.468171	logistic	17021	21	17000	NA	NA	0		FALSE	Aphakia and other disorders of lens	sense organs
401	SCORE	NA	0.0125612	0.0173788	1.01264	0.46981	logistic	19041	12860	6181	NA	NA	0		FALSE	Hypertension	circulatory system
253.11	SCORE	NA	0.152177	0.210712	1.16437	0.470168	logistic	16240	24	16216	NA	NA	0		FALSE	Acromegaly and gigantism	endocrine/metabolic
510.2	SCORE	NA	0.0410045	0.0569394	1.04186	0.471437	logistic	16755	330	16425	NA	NA	0		FALSE	Lung transplant	respiratory
429.2	SCORE	NA	-0.0217343	0.0301998	0.9785	0.47172	logistic	10483	1422	9061	NA	NA	0		FALSE	Abnormal function study of cardiovascular system	circulatory system
281.11	SCORE	NA	-0.0965831	0.134248	0.907934	0.471872	logistic	11944	59	11885	NA	NA	0		FALSE	Pernicious anemia	hematopoietic
381	SCORE	NA	-0.0229612	0.0319266	0.9773	0.472026	logistic	18474	1093	17381	NA	NA	0		FALSE	Otitis media and Eustachian tube disorders	sense organs
291.4	SCORE	NA	-0.0614174	0.0854711	0.940431	0.472402	logistic	15339	145	15194	NA	NA	0		FALSE	Specific nonpsychotic mental disorders due to brain damage	mental disorders
704.1	SCORE	NA	0.0422078	0.0587684	1.04311	0.47263	logistic	17792	318	17474	NA	NA	0		FALSE	Alopecia	dermatologic
285.1	SCORE	NA	0.0166376	0.02317	1.01678	0.472717	logistic	14295	2410	11885	NA	NA	0		FALSE	Acute posthemorrhagic anemia	hematopoietic
416	SCORE	NA	0.0146955	0.0204687	1.0148	0.472788	logistic	17438	3119	14319	NA	NA	0		FALSE	Cardiomegaly	circulatory system
755.1	SCORE	NA	-0.0867891	0.120893	0.91687	0.47282	logistic	18788	72	18716	NA	NA	0		FALSE	Congenital deformities of feet	congenital anomalies
031	SCORE	NA	-0.078291	0.109221	0.924695	0.473488	logistic	15403	88	15315	NA	NA	0		FALSE	Diseases due to other mycobacteria	infectious diseases
225	SCORE	NA	0.050353	0.0704146	1.05164	0.474552	logistic	18531	214	18317	NA	NA	0		FALSE	Benign neoplasm of brain and other parts of nervous system	neoplasms
420.21	SCORE	NA	-0.0524596	0.0738004	0.948893	0.477189	logistic	14646	193	14453	NA	NA	0		FALSE	Acute pericarditis	circulatory system
350.2	SCORE	NA	0.0574025	0.0807553	1.05908	0.477196	logistic	16824	164	16660	NA	NA	0		FALSE	Abnormality of gait	neurological
797	SCORE	NA	-0.0211888	0.0299247	0.979034	0.478901	logistic	19042	1248	17794	NA	NA	0		FALSE	Shock	symptoms
593.2	SCORE	NA	-0.0242676	0.0343452	0.976024	0.479828	logistic	15836	942	14894	NA	NA	0		FALSE	Microscopic hematuria	genitourinary
737.1	SCORE	NA	-0.0732063	0.103751	0.929409	0.48044	logistic	16879	98	16781	NA	NA	0		FALSE	Kyphosis (acquired)	musculoskeletal
962.1	SCORE	NA	-0.1575	0.224735	0.854277	0.483412	logistic	18088	21	18067	NA	NA	0		FALSE	Adrenal cortical steroids causing adverse effects in therapeutic use	injuries & poisonings
270	SCORE	NA	-0.0266122	0.0380515	0.973739	0.484319	logistic	18021	749	17272	NA	NA	0		FALSE	Disorders of protein plasma/amino-acid transport and metabolism	endocrine/metabolic
513	SCORE	NA	-0.0204219	0.0292399	0.979785	0.48491	logistic	19038	1310	17728	NA	NA	0		FALSE	Respiratory abnormalities	respiratory
442.3	SCORE	NA	-0.0508481	0.0728664	0.950423	0.485286	logistic	13065	202	12863	NA	NA	0		FALSE	Aneurysm of artery of lower extremity	circulatory system
365.2	SCORE	NA	0.0644073	0.0925421	1.06653	0.486442	logistic	16879	124	16755	NA	NA	0		FALSE	Primary angle-closure glaucoma	sense organs
578.8	SCORE	NA	-0.0238473	0.0342684	0.976435	0.486493	logistic	16266	945	15321	NA	NA	0		FALSE	Hemorrhage of rectum and anus	digestive
276.5	SCORE	NA	-0.0152358	0.0219479	0.98488	0.487569	logistic	14976	2619	12357	NA	NA	0		FALSE	Hypovolemia	endocrine/metabolic
509.2	SCORE	NA	-0.0403082	0.058083	0.960493	0.487697	logistic	11807	319	11488	NA	NA	0		FALSE	Respiratory insufficiency	respiratory
737	SCORE	NA	-0.0345257	0.0497982	0.966064	0.488114	logistic	17214	433	16781	NA	NA	0		FALSE	Curvature of spine	musculoskeletal
038.1	SCORE	NA	-0.0399119	0.057612	0.960874	0.488454	logistic	15638	323	15315	NA	NA	0		FALSE	Gram negative septicemia	infectious diseases
394.2	SCORE	NA	-0.0301272	0.0435281	0.970322	0.488855	logistic	13556	590	12966	NA	NA	0		FALSE	Mitral valve disease	circulatory system
709.3	SCORE	NA	-0.139681	0.202036	0.869635	0.489333	logistic	14784	26	14758	NA	NA	0		FALSE	Systemic sclerosis	dermatologic
303.31	SCORE	NA	-0.0680304	0.0985355	0.934232	0.489933	logistic	12627	109	12518	NA	NA	0		FALSE	Gastrointestinal malfunction arising from mental factors	mental disorders
577.2	SCORE	NA	0.0437157	0.0636926	1.04469	0.492489	logistic	18155	262	17893	NA	NA	0		FALSE	Chronic pancreatitis	digestive
225.1	SCORE	NA	0.050177	0.0733522	1.05146	0.493939	logistic	18514	197	18317	NA	NA	0		FALSE	Benign neoplasm of brain, cranial nerves, meninges	neoplasms
726.1	SCORE	NA	-0.0196376	0.0288024	0.980554	0.495364	logistic	14426	1417	13009	NA	NA	0		FALSE	Enthesopathy	musculoskeletal
444.1	SCORE	NA	0.0289098	0.0424558	1.02933	0.49591	logistic	13476	613	12863	NA	NA	0		FALSE	Arterial embolism and thrombosis of lower extremity artery	circulatory system
304	SCORE	NA	-0.0281304	0.041317	0.972262	0.495971	logistic	13164	646	12518	NA	NA	0		FALSE	Adjustment reaction	mental disorders
752.2	SCORE	NA	-0.0885587	0.130075	0.915249	0.495981	logistic	18852	62	18790	NA	NA	0		FALSE	Other specified congenital anomalies of nervous system	congenital anomalies
442.8	SCORE	NA	0.0478115	0.0704664	1.04897	0.497454	logistic	13078	215	12863	NA	NA	0		FALSE	Aneurysm of other specified artery	circulatory system
202.24	SCORE	NA	-0.0531279	0.0783635	0.948259	0.497792	logistic	17662	172	17490	NA	NA	0		FALSE	Large cell lymphoma	neoplasms
741.4	SCORE	NA	-0.0235005	0.0347273	0.976773	0.498586	logistic	16720	921	15799	NA	NA	0		FALSE	Joint effusions	musculoskeletal
550.3	SCORE	NA	-0.132546	0.195928	0.875863	0.49872	logistic	14684	27	14657	NA	NA	0		FALSE	Femoral hernia	digestive
377	SCORE	NA	0.0401145	0.0595103	1.04093	0.500263	logistic	17301	301	17000	NA	NA	0		FALSE	Disorders of optic nerve and visual pathways	sense organs
280.2	SCORE	NA	-0.0253216	0.0375826	0.974996	0.500465	logistic	12691	806	11885	NA	NA	0		FALSE	Iron deficiency anemia secondary to blood loss (chronic)	hematopoietic
870	SCORE	NA	-0.0211326	0.0313745	0.979089	0.500593	logistic	17667	1139	16528	NA	NA	0		FALSE	Open wounds of head; neck; and trunk	injuries & poisonings
681.5	SCORE	NA	0.0217498	0.0323228	1.02199	0.501015	logistic	16731	1073	15658	NA	NA	0		FALSE	Cellulitis and abscess of leg, except foot	dermatologic
480.1	SCORE	NA	0.0227318	0.0339322	1.02299	0.50291	logistic	16227	968	15259	NA	NA	0		FALSE	Bacterial pneumonia	respiratory
443.8	SCORE	NA	0.0564647	0.0842956	1.05809	0.502958	logistic	13013	150	12863	NA	NA	0		FALSE	Other specified peripheral vascular diseases	circulatory system
604.1	SCORE	NA	0.0960055	0.143755	1.10077	0.504236	logistic	11389	51	11338	NA	NA	0		FALSE	Redundant prepuce and phimosis/BXO	genitourinary
473.4	SCORE	NA	-0.0229361	0.0343481	0.977325	0.50429	logistic	13752	957	12795	NA	NA	0		FALSE	Voice disturbance	respiratory
278.3	SCORE	NA	0.0690213	0.103424	1.07146	0.504541	logistic	14430	100	14330	NA	NA	0		FALSE	Localized adiposity	endocrine/metabolic
766	SCORE	NA	0.0265026	0.0397395	1.02686	0.50483	logistic	16457	695	15762	NA	NA	0		FALSE	Neuralgia, neuritis, and radiculitis NOS	symptoms
598	SCORE	NA	-0.0324593	0.0487166	0.968062	0.505227	logistic	18833	453	18380	NA	NA	0		FALSE	Abnormal findings on examination of urine	genitourinary
740.2	SCORE	NA	-0.0232667	0.0349584	0.977002	0.505697	logistic	14958	965	13993	NA	NA	0		FALSE	Osteoarthrosis, generalized	musculoskeletal
358.1	SCORE	NA	-0.0791699	0.119033	0.923883	0.505981	logistic	16982	75	16907	NA	NA	0		FALSE	Myasthenia gravis	neurological
550.5	SCORE	NA	0.0228679	0.0344998	1.02313	0.507431	logistic	15589	932	14657	NA	NA	0		FALSE	Ventral hernia	digestive
241.2	SCORE	NA	0.03265	0.0492963	1.03319	0.507766	logistic	15590	446	15144	NA	NA	0		FALSE	Nontoxic multinodular goiter	endocrine/metabolic
159	SCORE	NA	-0.0459246	0.0693493	0.955114	0.50783	logistic	16462	221	16241	NA	NA	0		FALSE	Malignant neoplasm of other and ill-defined sites within the digestive organs and peritoneum	neoplasms
331.9	SCORE	NA	-0.0767969	0.116048	0.926078	0.508119	logistic	15356	78	15278	NA	NA	0		FALSE	Cerebral degeneration, unspecified	neurological
198.2	SCORE	NA	-0.0254596	0.0385325	0.974862	0.508785	logistic	15308	740	14568	NA	NA	0		FALSE	Secondary malignancy of respiratory organs	neoplasms
427.5	SCORE	NA	0.0169532	0.0256822	1.0171	0.509179	logistic	8712	2384	6328	NA	NA	0		FALSE	Arrhythmia (cardiac) NOS	circulatory system
277	SCORE	NA	-0.0448022	0.0679434	0.956187	0.509636	logistic	17594	229	17365	NA	NA	0		FALSE	Other disorders of metabolism	endocrine/metabolic
426.7	SCORE	NA	0.0133738	0.0202871	1.01346	0.50975	logistic	11346	5018	6328	NA	NA	0		FALSE	Abnormal electrocardiogram [ECG] [EKG]	circulatory system
754	SCORE	NA	-0.0719007	0.109142	0.930623	0.510036	logistic	18803	87	18716	NA	NA	0		FALSE	Congenital musculoskeletal deformities of spine	congenital anomalies
246.7	SCORE	NA	-0.0355865	0.0541132	0.965039	0.510776	logistic	15511	367	15144	NA	NA	0		FALSE	Abnormal results of function study of thyroid	endocrine/metabolic
401.2	SCORE	NA	0.0148121	0.0225648	1.01492	0.511553	logistic	10651	4470	6181	NA	NA	0		FALSE	Hypertensive heart and/or renal disease	circulatory system
117	SCORE	NA	0.0365631	0.0557349	1.03724	0.511812	logistic	16626	344	16282	NA	NA	0		FALSE	Mycoses	infectious diseases
947	SCORE	NA	0.0402565	0.0615963	1.04108	0.513399	logistic	15240	283	14957	NA	NA	0		FALSE	Urticaria	dermatologic
426.32	SCORE	NA	0.0220334	0.0337591	1.02228	0.513972	logistic	7562	1234	6328	NA	NA	0		FALSE	Left bundle branch block	circulatory system
740.12	SCORE	NA	0.0468252	0.0717916	1.04794	0.514248	logistic	14201	208	13993	NA	NA	0		FALSE	Osteoarthrosis, localized, secondary	musculoskeletal
433.8	SCORE	NA	-0.0327208	0.0501924	0.967809	0.514461	logistic	15098	433	14665	NA	NA	0		FALSE	Late effects of cerebrovascular disease	circulatory system
686.5	SCORE	NA	-0.0990768	0.152337	0.905673	0.515446	logistic	15703	45	15658	NA	NA	0		FALSE	Pyoderma	dermatologic
411.41	SCORE	NA	-0.0468864	0.0721148	0.954196	0.515587	logistic	10586	209	10377	NA	NA	0		FALSE	Aneurysm and dissection of heart	circulatory system
740.11	SCORE	NA	-0.0140322	0.0217069	0.986066	0.517994	logistic	16751	2758	13993	NA	NA	0		FALSE	Osteoarthrosis, localized, primary	musculoskeletal
502	SCORE	NA	-0.020534	0.0318361	0.979675	0.518932	logistic	12639	1151	11488	NA	NA	0		FALSE	Postinflammatory pulmonary fibrosis	respiratory
427.42	SCORE	NA	-0.0336658	0.0522868	0.966895	0.519661	logistic	6739	411	6328	NA	NA	0		FALSE	Cardiac arrest	circulatory system
723.1	SCORE	NA	-0.0770543	0.119757	0.92584	0.51995	logistic	14433	72	14361	NA	NA	0		FALSE	Torticollis	musculoskeletal
427.3	SCORE	NA	0.0133527	0.0207667	1.01344	0.520234	logistic	11191	4863	6328	NA	NA	0		FALSE	Other specified cardiac dysrhythmias	circulatory system
327.7	SCORE	NA	0.0254101	0.0395899	1.02574	0.520981	logistic	13072	710	12362	NA	NA	0		FALSE	Sleep related movement disorders	neurological
364.41	SCORE	NA	-0.14904	0.232885	0.861535	0.522192	logistic	16775	20	16755	NA	NA	0		FALSE	Keratoconus	sense organs
429.9	SCORE	NA	0.0207971	0.0325005	1.02101	0.522236	logistic	10257	1196	9061	NA	NA	0		FALSE	Cardiac complications, not elsewhere classified	circulatory system
244	SCORE	NA	0.0137308	0.0214612	1.01383	0.522304	logistic	17861	2717	15144	NA	NA	0		FALSE	Hypothyroidism	endocrine/metabolic
568	SCORE	NA	-0.0192081	0.0301191	0.980975	0.523645	logistic	16256	1236	15020	NA	NA	0		FALSE	Other disorders of peritoneum	digestive
426.23	SCORE	NA	0.0360068	0.0565236	1.03666	0.524111	logistic	6697	369	6328	NA	NA	0		FALSE	Second degree AV block	circulatory system
697	SCORE	NA	0.0422014	0.0663002	1.0431	0.524438	logistic	15098	243	14855	NA	NA	0		FALSE	Sarcoidosis	dermatologic
580.1	SCORE	NA	0.0360294	0.0567172	1.03669	0.525268	logistic	11741	334	11407	NA	NA	0		FALSE	Glomerulonephritis	genitourinary
722.6	SCORE	NA	0.0155148	0.0244267	1.01564	0.525325	logistic	16374	2013	14361	NA	NA	0		FALSE	Degeneration of intervertebral disc	musculoskeletal
772.3	SCORE	NA	-0.0255744	0.0402936	0.97475	0.525624	logistic	17892	669	17223	NA	NA	0		FALSE	Muscle weakness	symptoms
747	SCORE	NA	-0.015464	0.0243882	0.984655	0.526032	logistic	19011	1955	17056	NA	NA	0		FALSE	Cardiac and circulatory congenital anomalies	congenital anomalies
528	SCORE	NA	-0.020943	0.0330482	0.979275	0.526269	logistic	18305	1012	17293	NA	NA	0		FALSE	Diseases of the oral soft tissues, excluding lesions specific for gingiva and tongue	digestive
170.1	SCORE	NA	0.0448754	0.0709947	1.0459	0.527324	logistic	18802	210	18592	NA	NA	0		FALSE	Bone cancer	neoplasms
281.12	SCORE	NA	-0.0464582	0.0735474	0.954604	0.527598	logistic	12084	199	11885	NA	NA	0		FALSE	Other vitamin B12 deficiency anemia	hematopoietic
277.5	SCORE	NA	-0.0284608	0.0451107	0.97194	0.5281	logistic	17893	528	17365	NA	NA	0		FALSE	Other disorders of lipoid metabolism	endocrine/metabolic
687.1	SCORE	NA	0.0146049	0.0231519	1.01471	0.528152	logistic	16439	2269	14170	NA	NA	0		FALSE	Rash and other nonspecific skin eruption	dermatologic
740.1	SCORE	NA	0.0116939	0.0185387	1.01176	0.528184	logistic	18115	4122	13993	NA	NA	0		FALSE	Osteoarthritis; localized	musculoskeletal
743.4	SCORE	NA	-0.0654717	0.103877	0.936626	0.528513	logistic	17234	98	17136	NA	NA	0		FALSE	Stress fracture	musculoskeletal
994.1	SCORE	NA	-0.0351619	0.0558846	0.965449	0.529227	logistic	17215	341	16874	NA	NA	0		FALSE	Systemic inflammatory response syndrome (SIRS)	injuries & poisonings
386.1	SCORE	NA	0.071965	0.114397	1.07462	0.529296	logistic	15153	80	15073	NA	NA	0		FALSE	Meniere's disease	sense organs
694.3	SCORE	NA	0.0962586	0.153353	1.10104	0.530205	logistic	14900	45	14855	NA	NA	0		FALSE	Vascular disorders of skin	dermatologic
599.8	SCORE	NA	-0.0260439	0.0415084	0.974292	0.530373	logistic	13078	643	12435	NA	NA	0		FALSE	Other symptoms involving urinary system	genitourinary
550	SCORE	NA	-0.0111137	0.0177302	0.988948	0.530777	logistic	19025	4368	14657	NA	NA	0		FALSE	Abdominal hernia	digestive
594.2	SCORE	NA	0.0468315	0.0748494	1.04795	0.531527	logistic	16705	192	16513	NA	NA	0		FALSE	Calculus of lower urinary tract	genitourinary
514.1	SCORE	NA	0.0448131	0.0717157	1.04583	0.532055	logistic	13544	206	13338	NA	NA	0		FALSE	Abnormal results of function study of pulmonary system	respiratory
835	SCORE	NA	-0.0304578	0.0488634	0.970001	0.533071	logistic	18221	450	17771	NA	NA	0		FALSE	Internal derangement of knee	injuries & poisonings
772.6	SCORE	NA	0.0378524	0.0608597	1.03858	0.533968	logistic	17509	286	17223	NA	NA	0		FALSE	Facial weakness	symptoms
313.2	SCORE	NA	-0.111173	0.178952	0.894784	0.534439	logistic	18268	33	18235	NA	NA	0		FALSE	Tics and stuttering	mental disorders
577.3	SCORE	NA	0.0328264	0.0533284	1.03337	0.53819	logistic	18270	377	17893	NA	NA	0		FALSE	Cyst and pseudocyst of pancreas	digestive
565.1	SCORE	NA	-0.0262694	0.0427326	0.974073	0.538728	logistic	15612	592	15020	NA	NA	0		FALSE	Anal and rectal polyp	digestive
580.11	SCORE	NA	0.0605995	0.0987385	1.06247	0.539389	logistic	11515	108	11407	NA	NA	0		FALSE	Proliferative glomerulonephritis	genitourinary
735.2	SCORE	NA	-0.0357774	0.0582982	0.964855	0.539416	logistic	17096	315	16781	NA	NA	0		FALSE	Acquired toe deformities	musculoskeletal
338.2	SCORE	NA	0.0119398	0.0194688	1.01201	0.539692	logistic	16980	3463	13517	NA	NA	0		FALSE	Chronic pain	neurological
251.1	SCORE	NA	-0.0368369	0.060074	0.963833	0.53975	logistic	10215	302	9913	NA	NA	0		FALSE	Hypoglycemia	endocrine/metabolic
112	SCORE	NA	-0.0203008	0.0331093	0.979904	0.539782	logistic	17292	1010	16282	NA	NA	0		FALSE	Candidiasis	infectious diseases
155.1	SCORE	NA	-0.0400147	0.065342	0.960775	0.540281	logistic	16489	248	16241	NA	NA	0		FALSE	Malignant neoplasm of liver, primary	neoplasms
283.1	SCORE	NA	-0.121755	0.198875	0.885365	0.540393	logistic	11912	27	11885	NA	NA	0		FALSE	Autoimmune hemolytic anemias	hematopoietic
370.2	SCORE	NA	-0.0995417	0.162594	0.905252	0.540398	logistic	17188	39	17149	NA	NA	0		FALSE	Superficial keratitis	sense organs
342	SCORE	NA	-0.0401666	0.065654	0.960629	0.540676	logistic	15525	247	15278	NA	NA	0		FALSE	Hemiplegia	neurological
789	SCORE	NA	-0.0119154	0.0195641	0.988155	0.542496	logistic	19042	3329	15713	NA	NA	0		FALSE	Nausea and vomiting	symptoms
395.3	SCORE	NA	-0.0278958	0.0458135	0.97249	0.542591	logistic	13490	524	12966	NA	NA	0		FALSE	Nonrheumatic tricuspid valve disorders	circulatory system
172.1	SCORE	NA	-0.0175481	0.0288421	0.982605	0.542908	logistic	15305	1419	13886	NA	NA	0		FALSE	Melanomas of skin, dx or hx	neoplasms
172.11	SCORE	NA	-0.0175481	0.0288421	0.982605	0.542908	logistic	15305	1419	13886	NA	NA	0		FALSE	Melanomas of skin	neoplasms
687.4	SCORE	NA	-0.0138655	0.0228663	0.98623	0.544268	logistic	16492	2322	14170	NA	NA	0		FALSE	Disturbance of skin sensation	dermatologic
291	SCORE	NA	0.0223154	0.0368244	1.02257	0.544518	logistic	16007	813	15194	NA	NA	0		FALSE	Other specified nonpsychotic and/or transient mental disorders	mental disorders
284.1	SCORE	NA	-0.0237027	0.0392632	0.976576	0.546052	logistic	12609	724	11885	NA	NA	0		FALSE	Pancytopenia	hematopoietic
596	SCORE	NA	-0.0153953	0.0255739	0.984723	0.547178	logistic	18357	1796	16561	NA	NA	0		FALSE	Other disorders of bladder	genitourinary
253.4	SCORE	NA	-0.0621797	0.103679	0.939714	0.548684	logistic	16315	99	16216	NA	NA	0		FALSE	Anterior pituitary disorders	endocrine/metabolic
523.3	SCORE	NA	-0.0684792	0.114366	0.933813	0.549325	logistic	17917	80	17837	NA	NA	0		FALSE	Periodontitis (acute or chronic)	digestive
536.8	SCORE	NA	-0.0299627	0.0501593	0.970482	0.550272	logistic	16685	430	16255	NA	NA	0		FALSE	Dyspepsia and other specified disorders of function of stomach	digestive
209	SCORE	NA	0.0505452	0.0846237	1.05184	0.550311	logistic	19035	146	18889	NA	NA	0		FALSE	Neuroendocrine tumors	neoplasms
711.1	SCORE	NA	-0.0568137	0.0952764	0.94477	0.550972	logistic	16501	115	16386	NA	NA	0		FALSE	Pyogenic arthritis	musculoskeletal
153	SCORE	NA	-0.0251937	0.0422737	0.975121	0.551197	logistic	15292	612	14680	NA	NA	0		FALSE	Colorectal cancer	neoplasms
365.1	SCORE	NA	0.0315411	0.0529801	1.03204	0.551617	logistic	17141	386	16755	NA	NA	0		FALSE	Open-angle glaucoma	sense organs
681.2	SCORE	NA	-0.0355017	0.059668	0.965121	0.551851	logistic	15957	299	15658	NA	NA	0		FALSE	Cellulitis and abscess of face/neck	dermatologic
420	SCORE	NA	0.0151417	0.0255916	1.01526	0.554075	logistic	16255	1802	14453	NA	NA	0		FALSE	Carditis	circulatory system
276	SCORE	NA	-0.00936662	0.0158328	0.990677	0.554121	logistic	18795	6438	12357	NA	NA	0		FALSE	Disorders of fluid, electrolyte, and acid-base balance	endocrine/metabolic
555.21	SCORE	NA	-0.0431666	0.0731174	0.957752	0.55494	logistic	10801	205	10596	NA	NA	0		FALSE	Ulcerative colitis (chronic)	digestive
521.1	SCORE	NA	-0.0356061	0.0605146	0.96502	0.556272	logistic	18125	288	17837	NA	NA	0		FALSE	Dental caries	digestive
272.11	SCORE	NA	-0.0117931	0.0201268	0.988276	0.557917	logistic	12645	6156	6489	NA	NA	0		FALSE	Hypercholesterolemia	endocrine/metabolic
575.7	SCORE	NA	0.024565	0.0422065	1.02487	0.560553	logistic	17272	611	16661	NA	NA	0		FALSE	Other disorders of gallbladder	digestive
277.51	SCORE	NA	-0.0299843	0.0516394	0.970461	0.561477	logistic	17765	400	17365	NA	NA	0		FALSE	Lipoprotein disorders	endocrine/metabolic
509.3	SCORE	NA	-0.0190548	0.0328359	0.981126	0.561709	logistic	12551	1063	11488	NA	NA	0		FALSE	Pulmonary insufficiency or respiratory failure following trauma and surgery	respiratory
335	SCORE	NA	0.0536742	0.0927171	1.05514	0.562655	logistic	15402	124	15278	NA	NA	0		FALSE	Multiple sclerosis	neurological
117.4	SCORE	NA	0.0516682	0.0892786	1.05303	0.562771	logistic	16415	133	16282	NA	NA	0		FALSE	Aspergillosis	infectious diseases
750.21	SCORE	NA	-0.0622947	0.108143	0.939606	0.564589	logistic	18224	90	18134	NA	NA	0		FALSE	Congenital anomalies of intestine	congenital anomalies
800.1	SCORE	NA	0.0438756	0.0763789	1.04485	0.565666	logistic	16733	183	16550	NA	NA	0		FALSE	Fracture of neck of femur	injuries & poisonings
550.4	SCORE	NA	0.0218083	0.0379832	1.02205	0.565861	logistic	15421	764	14657	NA	NA	0		FALSE	Umbilical hernia	digestive
395.1	SCORE	NA	-0.0117753	0.0205508	0.988294	0.566656	logistic	16308	3342	12966	NA	NA	0		FALSE	Nonrheumatic mitral valve disorders	circulatory system
479	SCORE	NA	0.0129557	0.0226131	1.01304	0.566695	logistic	15254	2459	12795	NA	NA	0		FALSE	Other upper respiratory disease	respiratory
726.3	SCORE	NA	-0.0256789	0.0448362	0.974648	0.566829	logistic	13559	550	13009	NA	NA	0		FALSE	Bursitis	musculoskeletal
369.2	SCORE	NA	0.0525238	0.0918021	1.05393	0.567226	logistic	17274	125	17149	NA	NA	0		FALSE	Eye infection, viral	sense organs
303.4	SCORE	NA	0.0823366	0.144197	1.08582	0.567999	logistic	12569	51	12518	NA	NA	0		FALSE	Somatoform disorder	mental disorders
496.2	SCORE	NA	0.0163823	0.0287742	1.01652	0.569125	logistic	15549	1399	14150	NA	NA	0		FALSE	Chronic bronchitis	respiratory
440	SCORE	NA	-0.0129831	0.0228803	0.987101	0.570418	logistic	15426	2563	12863	NA	NA	0		FALSE	Atherosclerosis	circulatory system
276.41	SCORE	NA	-0.015528	0.0274162	0.984592	0.571135	logistic	13922	1565	12357	NA	NA	0		FALSE	Acidosis	endocrine/metabolic
601.3	SCORE	NA	-0.0363585	0.0642199	0.964295	0.571287	logistic	11842	260	11582	NA	NA	0		FALSE	Orchitis and epididymitis	genitourinary
613.5	SCORE	NA	0.0562967	0.0995172	1.05791	0.571599	logistic	19005	106	18899	NA	NA	0		FALSE	Mastodynia	genitourinary
752.11	SCORE	NA	-0.129101	0.22942	0.878885	0.573619	logistic	18810	20	18790	NA	NA	0		FALSE	Spina bifida	congenital anomalies
710	SCORE	NA	-0.0276366	0.049197	0.972742	0.574284	logistic	16829	443	16386	NA	NA	0		FALSE	Osteomyelitis, periostitis, and other infections involving bone	musculoskeletal
540	SCORE	NA	0.0361124	0.0643734	1.03677	0.574809	logistic	19042	256	18786	NA	NA	0		FALSE	Appendiceal conditions	digestive
512.2	SCORE	NA	0.0234937	0.0419533	1.02377	0.575482	logistic	9313	648	8665	NA	NA	0		FALSE	Painful respiration	respiratory
275.1	SCORE	NA	0.0510509	0.0914301	1.05238	0.576598	logistic	15776	125	15651	NA	NA	0		FALSE	Disorders of iron metabolism	hematopoietic
246	SCORE	NA	0.0182964	0.0328046	1.01846	0.577023	logistic	16187	1043	15144	NA	NA	0		FALSE	Other disorders of thyroid	endocrine/metabolic
724.2	SCORE	NA	0.0340163	0.0610465	1.0346	0.577378	logistic	14648	287	14361	NA	NA	0		FALSE	Disorders of coccyx	musculoskeletal
703.1	SCORE	NA	0.0440164	0.0795317	1.045	0.579959	logistic	17641	167	17474	NA	NA	0		FALSE	Ingrowing nail	dermatologic
255	SCORE	NA	-0.0226199	0.0409035	0.977634	0.580259	logistic	16868	652	16216	NA	NA	0		FALSE	Disorders of adrenal glands	endocrine/metabolic
526.41	SCORE	NA	-0.0533622	0.0965746	0.948037	0.580572	logistic	17950	113	17837	NA	NA	0		FALSE	Temporomandibular joint disorder, unspecified	digestive
317.1	SCORE	NA	0.0188939	0.0342276	1.01907	0.580944	logistic	16289	948	15341	NA	NA	0		FALSE	Alcoholism	mental disorders
286.7	SCORE	NA	-0.0192056	0.0352639	0.980978	0.586011	logistic	15302	892	14410	NA	NA	0		FALSE	Other and unspecified coagulation defects	hematopoietic
695.4	SCORE	NA	0.0657532	0.121229	1.06796	0.58755	logistic	14839	72	14767	NA	NA	0		FALSE	Lupus (localized and systemic)	dermatologic
204.1	SCORE	NA	0.0339536	0.0626872	1.03454	0.58807	logistic	17760	270	17490	NA	NA	0		FALSE	Lymphoid leukemia	neoplasms
170	SCORE	NA	-0.0265527	0.049456	0.973797	0.59134	logistic	19029	437	18592	NA	NA	0		FALSE	Cancer of bone and connective tissue	neoplasms
727.6	SCORE	NA	-0.0271966	0.0506968	0.97317	0.591644	logistic	13432	423	13009	NA	NA	0		FALSE	Rupture of tendon, nontraumatic	musculoskeletal
290.2	SCORE	NA	-0.0223107	0.0416789	0.977936	0.592442	logistic	15824	630	15194	NA	NA	0		FALSE	Delirium due to conditions classified elsewhere	mental disorders
275.11	SCORE	NA	0.0888713	0.166036	1.09294	0.592475	logistic	15688	37	15651	NA	NA	0		FALSE	Hereditary hemochromatosis	hematopoietic
286.12	SCORE	NA	0.0640394	0.120461	1.06613	0.594991	logistic	14483	73	14410	NA	NA	0		FALSE	Congenital deficiency of other clotting factors (including factor VII)	hematopoietic
743.21	SCORE	NA	-0.0578132	0.108984	0.943826	0.595783	logistic	17225	89	17136	NA	NA	0		FALSE	Pathologic fracture of vertebrae	musculoskeletal
276.12	SCORE	NA	0.0123837	0.0233608	1.01246	0.596037	logistic	14614	2257	12357	NA	NA	0		FALSE	Hyposmolality and/or hyponatremia	endocrine/metabolic
735.3	SCORE	NA	0.0397696	0.075065	1.04057	0.596249	logistic	16969	188	16781	NA	NA	0		FALSE	Hallux valgus (Bunion)	musculoskeletal
327.72	SCORE	NA	-0.0635314	0.120041	0.938445	0.596635	logistic	12435	73	12362	NA	NA	0		FALSE	Sleep related leg cramps	neurological
401.21	SCORE	NA	0.0155218	0.0294364	1.01564	0.597985	logistic	8085	1904	6181	NA	NA	0		FALSE	Hypertensive heart disease	circulatory system
507	SCORE	NA	-0.00980149	0.01864	0.990246	0.599006	logistic	15757	4269	11488	NA	NA	0		FALSE	Pleurisy; pleural effusion	respiratory
433.11	SCORE	NA	-0.0358102	0.0681517	0.964823	0.599271	logistic	14896	231	14665	NA	NA	0		FALSE	Occlusion of cerebral arteries, with cerebral infarction	circulatory system
979	SCORE	NA	-0.0471641	0.089837	0.953931	0.599586	logistic	18197	130	18067	NA	NA	0		FALSE	Adverse drug events and drug allergies	injuries & poisonings
345.12	SCORE	NA	-0.0287147	0.0547937	0.971694	0.600243	logistic	15640	362	15278	NA	NA	0		FALSE	Partial epilepsy	neurological
751.22	SCORE	NA	0.0536433	0.102383	1.05511	0.600313	logistic	18234	100	18134	NA	NA	0		FALSE	Other specified congenital anomalies of kidney	congenital anomalies
241	SCORE	NA	0.0169827	0.0324765	1.01713	0.601029	logistic	16210	1066	15144	NA	NA	0		FALSE	Nontoxic nodular goiter	endocrine/metabolic
724.8	SCORE	NA	0.0386035	0.0739265	1.03936	0.60154	logistic	14554	193	14361	NA	NA	0		FALSE	Other symptoms referable to back	musculoskeletal
288.3	SCORE	NA	-0.0527281	0.101118	0.948638	0.602051	logistic	13559	103	13456	NA	NA	0		FALSE	Eosinophilia	hematopoietic
712	SCORE	NA	-0.065744	0.126292	0.936371	0.602665	logistic	16452	66	16386	NA	NA	0		FALSE	Infective connective tissue disorders	musculoskeletal
756.1	SCORE	NA	-0.0940498	0.180963	0.910237	0.603259	logistic	18748	32	18716	NA	NA	0		FALSE	Congenital anomalies of abdominal wall; diaphram	congenital anomalies
743	SCORE	NA	-0.012991	0.0250079	0.987093	0.603429	logistic	18994	1858	17136	NA	NA	0		FALSE	Osteoporosis, osteopenia and pathological fracture	musculoskeletal
253.5	SCORE	NA	0.0496379	0.0955777	1.05089	0.603519	logistic	16332	116	16216	NA	NA	0		FALSE	Pituitary dwarfism	endocrine/metabolic
781	SCORE	NA	0.0129998	0.0251626	1.01308	0.605414	logistic	18654	1839	16815	NA	NA	0		FALSE	Symptoms involving nervous and musculoskeletal systems	symptoms
427.41	SCORE	NA	0.0282906	0.0548348	1.02869	0.605908	logistic	6704	376	6328	NA	NA	0		FALSE	Ventricular fibrillation and flutter	circulatory system
575.9	SCORE	NA	0.0362191	0.0702172	1.03688	0.605984	logistic	16874	213	16661	NA	NA	0		FALSE	Nonspecific abnormal findings on radiological and other examination of biliary tract	digestive
528.7	SCORE	NA	0.0926022	0.179968	1.09703	0.606868	logistic	17326	33	17293	NA	NA	0		FALSE	Sialolithiasis	digestive
972	SCORE	NA	-0.075108	0.146232	0.927643	0.607516	logistic	18116	49	18067	NA	NA	0		FALSE	Poisoning by agents primarily affecting the cardiovascular system	injuries & poisonings
459.1	SCORE	NA	0.0271845	0.0529686	1.02756	0.607797	logistic	15565	386	15179	NA	NA	0		FALSE	Hemorrhage NOS	circulatory system
283.2	SCORE	NA	0.0872011	0.169933	1.09112	0.607845	logistic	11922	37	11885	NA	NA	0		FALSE	Non-autoimmune hemolytic anemias	hematopoietic
859	SCORE	NA	0.021223	0.0414478	1.02145	0.608621	logistic	15722	637	15085	NA	NA	0		FALSE	Complication due to other implant and internal device	injuries & poisonings
726	SCORE	NA	-0.010887	0.0212758	0.989172	0.608857	logistic	15870	2861	13009	NA	NA	0		FALSE	Peripheral enthesopathies and allied syndromes	musculoskeletal
528.41	SCORE	NA	0.104015	0.203527	1.10962	0.609309	logistic	17318	25	17293	NA	NA	0		FALSE	Cyst of the salivary gland	digestive
281.9	SCORE	NA	-0.0359377	0.0704542	0.9647	0.609992	logistic	12099	214	11885	NA	NA	0		FALSE	Deficiency anemias	hematopoietic
370.31	SCORE	NA	0.0896693	0.176624	1.09381	0.611675	logistic	17183	34	17149	NA	NA	0		FALSE	Keratoconjunctivitis sicca	sense organs
289	SCORE	NA	-0.0228733	0.0450944	0.977386	0.611993	logistic	13992	536	13456	NA	NA	0		FALSE	Other diseases of blood and blood-forming organs	hematopoietic
585.2	SCORE	NA	0.0241573	0.0477213	1.02445	0.612705	logistic	11888	481	11407	NA	NA	0		FALSE	Renal failure NOS	genitourinary
244.4	SCORE	NA	0.0112641	0.022287	1.01133	0.61327	logistic	17642	2498	15144	NA	NA	0		FALSE	Hypothyroidism NOS	endocrine/metabolic
600	SCORE	NA	-0.00962161	0.0190458	0.990425	0.613431	logistic	16417	4835	11582	NA	NA	0		FALSE	Hyperplasia of prostate	genitourinary
149	SCORE	NA	-0.0250462	0.0495853	0.975265	0.613479	logistic	18704	434	18270	NA	NA	0		FALSE	Cancer of larynx, pharynx, nasal cavities	neoplasms
364.9	SCORE	NA	-0.0879022	0.17409	0.91585	0.613612	logistic	16790	35	16755	NA	NA	0		FALSE	Cornea replaced by transplant	sense organs
217	SCORE	NA	-0.0195372	0.0388705	0.980652	0.615229	logistic	16173	728	15445	NA	NA	0		FALSE	Vascular hamartomas and non-neoplastic nevi	neoplasms
334.21	SCORE	NA	-0.106899	0.212718	0.898617	0.61529	logistic	15301	23	15278	NA	NA	0		FALSE	Amyotrophic Lateral Sclerosis	neurological
722.9	SCORE	NA	0.0261042	0.0520999	1.02645	0.616342	logistic	14757	396	14361	NA	NA	0		FALSE	Other and unspecified disc disorder	musculoskeletal
370.3	SCORE	NA	0.0653661	0.130507	1.06755	0.616468	logistic	17211	62	17149	NA	NA	0		FALSE	Keratoconjunctivitis	sense organs
585.3	SCORE	NA	-0.00964656	0.0192903	0.9904	0.617023	logistic	15479	4072	11407	NA	NA	0		FALSE	Chronic renal failure [CKD]	genitourinary
255.21	SCORE	NA	0.0298213	0.0597164	1.03027	0.617511	logistic	16516	300	16216	NA	NA	0		FALSE	Glucocorticoid deficiency	endocrine/metabolic
513.32	SCORE	NA	0.0431916	0.0865037	1.04414	0.617566	logistic	17869	141	17728	NA	NA	0		FALSE	Orthopnea	respiratory
704.8	SCORE	NA	-0.022166	0.0446927	0.978078	0.619919	logistic	18015	541	17474	NA	NA	0		FALSE	Other specified diseases of hair and hair follicles	dermatologic
755.6	SCORE	NA	-0.0956855	0.193523	0.90875	0.620995	logistic	18744	28	18716	NA	NA	0		FALSE	Other congenital anomalies of lower limb, including pelvic girdle	congenital anomalies
481	SCORE	NA	0.0251568	0.0509266	1.02548	0.62132	logistic	15673	414	15259	NA	NA	0		FALSE	Influenza	respiratory
710.19	SCORE	NA	0.0271867	0.0551298	1.02756	0.621914	logistic	16737	351	16386	NA	NA	0		FALSE	Unspecified osteomyelitis	musculoskeletal
755.3	SCORE	NA	-0.108486	0.220047	0.897191	0.622002	logistic	18738	22	18716	NA	NA	0		FALSE	Congenital anomaly of fingers/toes	congenital anomalies
747.1	SCORE	NA	-0.0123757	0.0251132	0.987701	0.622156	logistic	18888	1832	17056	NA	NA	0		FALSE	Cardiac congenital anomalies	congenital anomalies
938.2	SCORE	NA	-0.014975	0.0304818	0.985137	0.62323	logistic	16184	1227	14957	NA	NA	0		FALSE	Chronic dermatitis due to solar radiation	dermatologic
759	SCORE	NA	0.037132	0.0759222	1.03783	0.624786	logistic	18792	184	18608	NA	NA	0		FALSE	Other and unspecified congenital anomalies	congenital anomalies
425.12	SCORE	NA	-0.0358249	0.0733683	0.964809	0.625346	logistic	14649	196	14453	NA	NA	0		FALSE	Other hypertrophic cardiomyopathy	circulatory system
378.5	SCORE	NA	0.0479319	0.09824	1.0491	0.625616	logistic	17109	109	17000	NA	NA	0		FALSE	Paralytic strabismus	sense organs
377.1	SCORE	NA	-0.0643855	0.132227	0.937644	0.626308	logistic	17060	60	17000	NA	NA	0		FALSE	Optic atrophy	sense organs
721.8	SCORE	NA	0.0338861	0.0696654	1.03447	0.626675	logistic	14578	217	14361	NA	NA	0		FALSE	Other allied disorders of spine	musculoskeletal
275.51	SCORE	NA	0.0194322	0.0400167	1.01962	0.627249	logistic	16336	685	15651	NA	NA	0		FALSE	Hypocalcemia	endocrine/metabolic
743.1	SCORE	NA	-0.0180102	0.03711	0.982151	0.627449	logistic	17937	801	17136	NA	NA	0		FALSE	Osteoporosis	musculoskeletal
255.1	SCORE	NA	0.0456219	0.0940054	1.04668	0.627456	logistic	16336	120	16216	NA	NA	0		FALSE	Adrenal hyperfunction	endocrine/metabolic
698	SCORE	NA	0.0168239	0.034672	1.01697	0.627514	logistic	19041	914	18127	NA	NA	0		FALSE	Pruritus and related conditions	dermatologic
771	SCORE	NA	0.0130485	0.0269312	1.01313	0.628023	logistic	16373	1618	14755	NA	NA	0		FALSE	Musculoskeletal symptoms referable to limbs	symptoms
245.2	SCORE	NA	0.0350019	0.0724797	1.03562	0.629152	logistic	15346	202	15144	NA	NA	0		FALSE	Chronic thyroiditis	endocrine/metabolic
527.2	SCORE	NA	0.0450985	0.0938733	1.04613	0.630929	logistic	17413	120	17293	NA	NA	0		FALSE	Sialoadenitis	digestive
593.1	SCORE	NA	0.0163221	0.0341215	1.01646	0.632399	logistic	15856	962	14894	NA	NA	0		FALSE	Gross hematuria	genitourinary
721.2	SCORE	NA	-0.0273433	0.0572015	0.973027	0.632637	logistic	14686	325	14361	NA	NA	0		FALSE	Spondylosis with myelopathy	musculoskeletal
871.3	SCORE	NA	-0.0407622	0.0855859	0.960057	0.63388	logistic	16672	144	16528	NA	NA	0		FALSE	Open wound of foot except toe(s) alone	injuries & poisonings
536	SCORE	NA	0.0178217	0.0374246	1.01798	0.633929	logistic	17043	788	16255	NA	NA	0		FALSE	Disorders of function of stomach	digestive
609	SCORE	NA	0.0230701	0.0484551	1.02334	0.633994	logistic	11824	486	11338	NA	NA	0		FALSE	Male infertility and abnormal spermatozoa	genitourinary
506	SCORE	NA	0.0125014	0.0263161	1.01258	0.634752	logistic	13234	1746	11488	NA	NA	0		FALSE	Empyema and pneumothorax	respiratory
751	SCORE	NA	-0.0199863	0.0420806	0.980212	0.63482	logistic	18744	610	18134	NA	NA	0		FALSE	Genitourinary congenital anomalies	congenital anomalies
605	SCORE	NA	-0.0102707	0.0216277	0.989782	0.634867	logistic	14222	2884	11338	NA	NA	0		FALSE	Erectile dysfunction [ED]	genitourinary
282.9	SCORE	NA	-0.0713062	0.150378	0.931177	0.635373	logistic	11932	47	11885	NA	NA	0		FALSE	Other hereditary hemolytic anemias	hematopoietic
351	SCORE	NA	-0.012499	0.0263657	0.987579	0.635454	logistic	18350	1656	16694	NA	NA	0		FALSE	Other peripheral nerve disorders	neurological
427.11	SCORE	NA	0.01387	0.0292738	1.01397	0.635642	logistic	7923	1595	6328	NA	NA	0		FALSE	Paroxysmal supraventricular tachycardia	circulatory system
290.3	SCORE	NA	-0.0460588	0.0972611	0.954986	0.635815	logistic	15305	111	15194	NA	NA	0		FALSE	Other persistent mental disorders due to conditions classified elsewhere	mental disorders
394.3	SCORE	NA	0.0401532	0.0848749	1.04097	0.636151	logistic	13114	148	12966	NA	NA	0		FALSE	Aortic valve disease	circulatory system
573.3	SCORE	NA	-0.0235901	0.0500142	0.976686	0.637164	logistic	15082	431	14651	NA	NA	0		FALSE	Hepatomegaly	digestive
446	SCORE	NA	0.0331373	0.0702749	1.03369	0.637256	logistic	13079	216	12863	NA	NA	0		FALSE	Polyarteritis nodosa and allied conditions	circulatory system
840.3	SCORE	NA	-0.030856	0.0655056	0.969615	0.63761	logistic	17077	252	16825	NA	NA	0		FALSE	Joint/ligament sprain	injuries & poisonings
331.1	SCORE	NA	-0.0380318	0.0807703	0.962682	0.637738	logistic	15440	162	15278	NA	NA	0		FALSE	Hydrocephalus	neurological
696.3	SCORE	NA	-0.0792021	0.169283	0.923853	0.639879	logistic	14892	37	14855	NA	NA	0		FALSE	Pityriasis	dermatologic
573.5	SCORE	NA	-0.0204396	0.0436869	0.979768	0.639882	logistic	15226	575	14651	NA	NA	0		FALSE	Jaundice (not of newborn)	digestive
446.9	SCORE	NA	0.0450452	0.096319	1.04608	0.640023	logistic	12977	114	12863	NA	NA	0		FALSE	Arteritis NOS	circulatory system
427.2	SCORE	NA	0.00936565	0.0200333	1.00941	0.640138	logistic	12840	6512	6328	NA	NA	0		FALSE	Atrial fibrillation and flutter	circulatory system
041.1	SCORE	NA	0.0168217	0.0360851	1.01696	0.641095	logistic	16162	847	15315	NA	NA	0		FALSE	Staphylococcus infections	infectious diseases
362.2	SCORE	NA	-0.0191671	0.0413081	0.981015	0.642645	logistic	17212	666	16546	NA	NA	0		FALSE	Degeneration of macula and posterior pole of retina	sense organs
592.2	SCORE	NA	0.0426669	0.0919725	1.04359	0.642713	logistic	15017	123	14894	NA	NA	0		FALSE	Urethritis and urethral syndrome	genitourinary
574.2	SCORE	NA	0.028411	0.0613466	1.02882	0.643277	logistic	16942	281	16661	NA	NA	0		FALSE	Calculus of bile duct	digestive
255.2	SCORE	NA	0.0274728	0.0594197	1.02785	0.643829	logistic	16519	303	16216	NA	NA	0		FALSE	Adrenal hypofunction	endocrine/metabolic
427.21	SCORE	NA	0.00931824	0.0201599	1.00936	0.643927	logistic	12723	6395	6328	NA	NA	0		FALSE	Atrial fibrillation	circulatory system
705	SCORE	NA	0.0403719	0.0878283	1.0412	0.645754	logistic	16253	139	16114	NA	NA	0		FALSE	Disorders of sweat glands	dermatologic
562.1	SCORE	NA	-0.00991575	0.0215898	0.990133	0.646034	logistic	13526	2930	10596	NA	NA	0		FALSE	Diverticulosis	digestive
525.2	SCORE	NA	-0.0999527	0.218337	0.90488	0.647102	logistic	17859	22	17837	NA	NA	0		FALSE	Atrophy of edentulous alveolar ridge	digestive
525.1	SCORE	NA	0.0443142	0.0972119	1.04531	0.648497	logistic	17948	111	17837	NA	NA	0		FALSE	Loss of teeth or edentulism	digestive
334.1	SCORE	NA	0.0843698	0.185104	1.08803	0.648537	logistic	15308	30	15278	NA	NA	0		FALSE	Spinocerebellar disease	neurological
292	SCORE	NA	-0.00930875	0.0204238	0.990734	0.648548	logistic	18223	3029	15194	NA	NA	0		FALSE	Neurological disorders	mental disorders
317	SCORE	NA	0.014208	0.0313521	1.01431	0.650421	logistic	16486	1145	15341	NA	NA	0		FALSE	Alcohol-related disorders	mental disorders
594.3	SCORE	NA	-0.0243565	0.05384	0.975938	0.65099	logistic	16882	369	16513	NA	NA	0		FALSE	Calculus of ureter	genitourinary
509.8	SCORE	NA	-0.0142292	0.0314654	0.985872	0.651113	logistic	12656	1168	11488	NA	NA	0		FALSE	Dependence on respirator [Ventilator] or supplemental oxygen	respiratory
480.3	SCORE	NA	-0.0409658	0.0908791	0.959862	0.652154	logistic	15387	128	15259	NA	NA	0		FALSE	Pneumonia due to fungus (mycoses)	respiratory
871.1	SCORE	NA	-0.0396023	0.0878588	0.961172	0.652171	logistic	16665	137	16528	NA	NA	0		FALSE	Open wound of hand except finger(s)	injuries & poisonings
558	SCORE	NA	0.013775	0.0305974	1.01387	0.652566	logistic	11870	1274	10596	NA	NA	0		FALSE	Noninfectious gastroenteritis	digestive
149.1	SCORE	NA	-0.0286092	0.0637743	0.971796	0.65372	logistic	18529	259	18270	NA	NA	0		FALSE	Cancer of oropharynx	neoplasms
187.1	SCORE	NA	-0.0714964	0.159603	0.931	0.65418	logistic	16120	41	16079	NA	NA	0		FALSE	Malignant neoplasm of unspecified male genital organ	neoplasms
783.1	SCORE	NA	-0.0305786	0.0684302	0.969884	0.654978	logistic	16195	227	15968	NA	NA	0		FALSE	Postprocedural fever	symptoms
359.1	SCORE	NA	-0.0753987	0.168731	0.927374	0.654978	logistic	16944	37	16907	NA	NA	0		FALSE	Muscular dystrophies	neurological
750.13	SCORE	NA	-0.0615898	0.137914	0.940269	0.655177	logistic	18189	55	18134	NA	NA	0		FALSE	Congenital anomalies of mouth/tongue	congenital anomalies
272.13	SCORE	NA	-0.00913203	0.0204579	0.99091	0.655321	logistic	11797	5308	6489	NA	NA	0		FALSE	Mixed hyperlipidemia	endocrine/metabolic
594	SCORE	NA	-0.0102954	0.0230895	0.989757	0.655677	logistic	18747	2234	16513	NA	NA	0		FALSE	Urinary calculus	genitourinary
560.1	SCORE	NA	-0.0153666	0.034497	0.984751	0.655997	logistic	11562	966	10596	NA	NA	0		FALSE	Paralytic ileus	digestive
053	SCORE	NA	0.0165492	0.0371893	1.01669	0.656321	logistic	15744	795	14949	NA	NA	0		FALSE	Herpes zoster	infectious diseases
509.5	SCORE	NA	0.0900237	0.202402	1.0942	0.656482	logistic	11514	26	11488	NA	NA	0		FALSE	Respiratory arrest	respiratory
367.8	SCORE	NA	-0.0214282	0.0482894	0.9788	0.657226	logistic	17599	462	17137	NA	NA	0		FALSE	Hypermetropia	sense organs
362.23	SCORE	NA	-0.0508517	0.114785	0.95042	0.657753	logistic	16627	81	16546	NA	NA	0		FALSE	Cystoid macular degeneration of retina	sense organs
757	SCORE	NA	-0.0631569	0.142719	0.938796	0.658108	logistic	18660	52	18608	NA	NA	0		FALSE	Congenital anomalies of the integument	congenital anomalies
447.1	SCORE	NA	0.0299971	0.067815	1.03045	0.658245	logistic	13096	233	12863	NA	NA	0		FALSE	Stricture of artery	circulatory system
681.1	SCORE	NA	-0.0234933	0.0531551	0.97678	0.658506	logistic	16036	378	15658	NA	NA	0		FALSE	Cellulitis and abscess of fingers/toes	dermatologic
465.4	SCORE	NA	0.038724	0.0876265	1.03948	0.658546	logistic	15932	138	15794	NA	NA	0		FALSE	Acute laryngitis and tracheitis	respiratory
573.6	SCORE	NA	0.020984	0.0474875	1.02121	0.658572	logistic	15134	483	14651	NA	NA	0		FALSE	Nonspecific elevation of levels of transaminase or lactic acid dehydrogenase [LDH]	digestive
274.11	SCORE	NA	-0.0118519	0.0268722	0.988218	0.659177	logistic	17061	1599	15462	NA	NA	0		FALSE	Gouty arthropathy	endocrine/metabolic
715	SCORE	NA	-0.02777	0.0630535	0.972612	0.659633	logistic	16591	266	16325	NA	NA	0		FALSE	Other inflammatory spondylopathies	musculoskeletal
912	SCORE	NA	0.0279357	0.0636483	1.02833	0.660729	logistic	18871	262	18609	NA	NA	0		FALSE	Insect bite	injuries & poisonings
575.1	SCORE	NA	-0.039296	0.0896428	0.961466	0.661124	logistic	16792	131	16661	NA	NA	0		FALSE	Cholangitis	digestive
609.11	SCORE	NA	0.0569137	0.129848	1.05856	0.661161	logistic	11403	65	11338	NA	NA	0		FALSE	Azoospermia and oligospermia	genitourinary
041.8	SCORE	NA	0.040025	0.0915122	1.04084	0.661841	logistic	15441	126	15315	NA	NA	0		FALSE	H. pylori	infectious diseases
802	SCORE	NA	0.0506623	0.115869	1.05197	0.661939	logistic	16629	79	16550	NA	NA	0		FALSE	Fracture of pelvis	injuries & poisonings
198.7	SCORE	NA	-0.0369424	0.0848249	0.963732	0.66319	logistic	14714	146	14568	NA	NA	0		FALSE	Secondary malignant neoplasm of skin	neoplasms
250.25	SCORE	NA	-0.0215725	0.0496023	0.978659	0.663629	logistic	11557	451	11106	NA	NA	0		FALSE	Diabetes type 2 with peripheral circulatory disorders	endocrine/metabolic
415.11	SCORE	NA	-0.0149366	0.0344583	0.985174	0.664675	logistic	15259	940	14319	NA	NA	0		FALSE	Pulmonary embolism and infarction, acute	circulatory system
443	SCORE	NA	-0.0101465	0.0234571	0.989905	0.665338	logistic	15311	2448	12863	NA	NA	0		FALSE	Peripheral vascular disease	circulatory system
369	SCORE	NA	-0.0177049	0.0410391	0.982451	0.666167	logistic	17796	647	17149	NA	NA	0		FALSE	Infection of the eye	sense organs
174.2	SCORE	NA	0.073495	0.171113	1.07626	0.667551	logistic	18899	36	18863	NA	NA	0		FALSE	Breast cancer [male]	neoplasms
380.4	SCORE	NA	-0.0125725	0.0295415	0.987506	0.670408	logistic	18713	1308	17405	NA	NA	0		FALSE	Impacted cerumen	sense organs
524	SCORE	NA	-0.0616447	0.144958	0.940217	0.670647	logistic	17887	50	17837	NA	NA	0		FALSE	Dentofacial anomalies, including malocclusion	digestive
282	SCORE	NA	-0.0370921	0.0872597	0.963587	0.670781	logistic	12026	141	11885	NA	NA	0		FALSE	Hereditary hemolytic anemias	hematopoietic
284	SCORE	NA	-0.0160907	0.0380589	0.984038	0.672452	logistic	12659	774	11885	NA	NA	0		FALSE	Aplastic anemia	hematopoietic
751.2	SCORE	NA	-0.0197075	0.046642	0.980485	0.672641	logistic	18628	494	18134	NA	NA	0		FALSE	Congenital anomalies of urinary system	congenital anomalies
870.3	SCORE	NA	-0.0310119	0.0736865	0.969464	0.673855	logistic	16722	194	16528	NA	NA	0		FALSE	Other open wound of head and face	injuries & poisonings
536.7	SCORE	NA	0.0324369	0.0774555	1.03297	0.675376	logistic	16432	177	16255	NA	NA	0		FALSE	Complications of gastrostomy, colostomy and enterostomy	digestive
742.9	SCORE	NA	-0.0270136	0.0646255	0.973348	0.675945	logistic	16054	255	15799	NA	NA	0		FALSE	Other derangement of joint	musculoskeletal
285.21	SCORE	NA	-0.0133485	0.0319526	0.98674	0.676124	logistic	13023	1138	11885	NA	NA	0		FALSE	Anemia in chronic kidney disease	hematopoietic
270.34	SCORE	NA	0.0612787	0.146783	1.0632	0.676329	logistic	17321	49	17272	NA	NA	0		FALSE	Alpha-1-antitrypsin deficiency	endocrine/metabolic
519.1	SCORE	NA	-0.0451218	0.108448	0.955881	0.677361	logistic	16828	90	16738	NA	NA	0		FALSE	Tracheostomy complications	respiratory
530.2	SCORE	NA	0.0158005	0.0380202	1.01593	0.677716	logistic	11664	770	10894	NA	NA	0		FALSE	Esophageal bleeding (varices/hemorrhage)	digestive
840.2	SCORE	NA	0.0264022	0.0635475	1.02675	0.677796	logistic	17089	264	16825	NA	NA	0		FALSE	Rotator cuff (capsule) sprain	injuries & poisonings
242.1	SCORE	NA	0.0435111	0.104896	1.04447	0.678286	logistic	15240	96	15144	NA	NA	0		FALSE	Graves' disease	endocrine/metabolic
686.3	SCORE	NA	0.0316109	0.0765456	1.03212	0.679629	logistic	15839	181	15658	NA	NA	0		FALSE	Pilonidal cyst	dermatologic
736	SCORE	NA	0.0272772	0.0662715	1.02765	0.680634	logistic	17023	242	16781	NA	NA	0		FALSE	Other acquired deformities of limbs	musculoskeletal
270.21	SCORE	NA	0.0519705	0.126427	1.05334	0.681021	logistic	17337	65	17272	NA	NA	0		FALSE	Disorders of urea cycle metabolism	endocrine/metabolic
189.21	SCORE	NA	-0.0170032	0.0414592	0.983141	0.681719	logistic	18448	642	17806	NA	NA	0		FALSE	Malignant neoplasm of bladder	neoplasms
440.21	SCORE	NA	0.0286218	0.0698915	1.02904	0.68216	logistic	13081	218	12863	NA	NA	0		FALSE	Atherosclerosis of native arteries of the extremities with ulceration or gangrene	circulatory system
701.1	SCORE	NA	-0.0328122	0.0804585	0.96772	0.683409	logistic	16445	163	16282	NA	NA	0		FALSE	Keratoderma, acquired	dermatologic
364.51	SCORE	NA	0.0902737	0.221612	1.09447	0.683751	logistic	16777	22	16755	NA	NA	0		FALSE	Fuchs' dystrophy	sense organs
520	SCORE	NA	-0.0423136	0.104313	0.958569	0.685008	logistic	17934	97	17837	NA	NA	0		FALSE	Disorders of tooth development	digestive
519.8	SCORE	NA	0.0199823	0.049537	1.02018	0.686667	logistic	17176	438	16738	NA	NA	0		FALSE	Other diseases of respiratory system, NEC	respiratory
800.4	SCORE	NA	-0.0576526	0.143078	0.943978	0.686989	logistic	16601	51	16550	NA	NA	0		FALSE	Fracture of patella	injuries & poisonings
443.7	SCORE	NA	0.0258546	0.0641658	1.02619	0.686997	logistic	13121	258	12863	NA	NA	0		FALSE	Peripheral angiopathy in diseases classified elsewhere	circulatory system
765	SCORE	NA	-0.0138434	0.0344972	0.986252	0.688205	logistic	16697	935	15762	NA	NA	0		FALSE	Cervical radiculitis	symptoms
378.2	SCORE	NA	-0.0520998	0.130132	0.949234	0.68889	logistic	17062	62	17000	NA	NA	0		FALSE	Nystagmus and other irregular eye movements	sense organs
292.12	SCORE	NA	-0.0802581	0.200647	0.922878	0.689159	logistic	15220	26	15194	NA	NA	0		FALSE	Symbolic dysfunction	mental disorders
362.22	SCORE	NA	-0.0417093	0.104338	0.959149	0.689339	logistic	16645	99	16546	NA	NA	0		FALSE	Macular degeneration, wet	sense organs
008.5	SCORE	NA	-0.0179609	0.0449797	0.982199	0.689664	logistic	18511	533	17978	NA	NA	0		FALSE	Bacterial enteritis	infectious diseases
550.2	SCORE	NA	-0.0100435	0.0251783	0.990007	0.689972	logistic	16536	1879	14657	NA	NA	0		FALSE	Diaphragmatic hernia	digestive
526.3	SCORE	NA	0.0646451	0.162554	1.06678	0.690863	logistic	17877	40	17837	NA	NA	0		FALSE	Anomalies of jaw size/symmetry	digestive
750.1	SCORE	NA	-0.0342341	0.0861921	0.966345	0.691232	logistic	18276	142	18134	NA	NA	0		FALSE	Upper gastrointestinal congenital anomalies	congenital anomalies
611.3	SCORE	NA	0.0322627	0.0814015	1.03279	0.691854	logistic	18722	158	18564	NA	NA	0		FALSE	Lump or mass in breast	genitourinary
791	SCORE	NA	-0.0286069	0.0723273	0.971798	0.692459	logistic	19042	201	18841	NA	NA	0		FALSE	Gangrene	symptoms
210	SCORE	NA	-0.0317534	0.0804325	0.968745	0.693003	logistic	18433	163	18270	NA	NA	0		FALSE	Benign neoplasm of lip, oral cavity, and pharynx	neoplasms
189.11	SCORE	NA	-0.0169572	0.0430103	0.983186	0.693389	logistic	18390	584	17806	NA	NA	0		FALSE	Malignant neoplasm of kidney, except pelvis	neoplasms
324	SCORE	NA	0.0377055	0.096002	1.03843	0.694499	logistic	18714	114	18600	NA	NA	0		FALSE	Other CNS infection and poliomyelitis	neurological
531.5	SCORE	NA	0.0690086	0.176123	1.07145	0.695191	logistic	18126	34	18092	NA	NA	0		FALSE	Gastrojejunal ulcer	digestive
871.4	SCORE	NA	0.044756	0.114388	1.04577	0.695601	logistic	16609	81	16528	NA	NA	0		FALSE	Open wound of toe(s)	injuries & poisonings
727.5	SCORE	NA	0.0317448	0.0817903	1.03225	0.697924	logistic	13168	159	13009	NA	NA	0		FALSE	Rupture of synovium	musculoskeletal
427.22	SCORE	NA	0.00843154	0.0218484	1.00847	0.699563	logistic	11130	4802	6328	NA	NA	0		FALSE	Atrial flutter	circulatory system
262	SCORE	NA	-0.0321005	0.0831939	0.968409	0.699606	logistic	14251	156	14095	NA	NA	0		FALSE	Mineral deficiency NEC	endocrine/metabolic
743.13	SCORE	NA	-0.0276724	0.0717264	0.972707	0.699642	logistic	17343	207	17136	NA	NA	0		FALSE	Other specified osteoporosis	musculoskeletal
415.21	SCORE	NA	0.018742	0.0486746	1.01892	0.700202	logistic	14774	455	14319	NA	NA	0		FALSE	Primary pulmonary hypertension	circulatory system
710.2	SCORE	NA	-0.0252702	0.065635	0.975046	0.70023	logistic	16631	245	16386	NA	NA	0		FALSE	Periostitis	musculoskeletal
251	SCORE	NA	0.0345018	0.0900745	1.0351	0.701693	logistic	16346	130	16216	NA	NA	0		FALSE	Other disorders of pancreatic internal secretion	endocrine/metabolic
313.1	SCORE	NA	0.0195931	0.0512343	1.01979	0.702149	logistic	18658	423	18235	NA	NA	0		FALSE	Attention deficit hyperactivity disorder	mental disorders
211	SCORE	NA	0.0146513	0.0383993	1.01476	0.702794	logistic	17613	744	16869	NA	NA	0		FALSE	Benign neoplasm of other parts of digestive system	neoplasms
441.2	SCORE	NA	0.041471	0.108944	1.04234	0.703454	logistic	12952	89	12863	NA	NA	0		FALSE	Chronic vascular insufficiency of intestine	circulatory system
420.1	SCORE	NA	0.031187	0.0819812	1.03168	0.703637	logistic	14611	158	14453	NA	NA	0		FALSE	Myocarditis	circulatory system
070.9	SCORE	NA	0.0195922	0.0517197	1.01979	0.704825	logistic	15352	403	14949	NA	NA	0		FALSE	Hepatitis NOS	infectious diseases
800	SCORE	NA	0.0183089	0.0484894	1.01848	0.705739	logistic	17008	458	16550	NA	NA	0		FALSE	Fracture of lower limb	injuries & poisonings
739	SCORE	NA	0.0364419	0.0966823	1.03711	0.70623	logistic	16894	113	16781	NA	NA	0		FALSE	Contracture of joint	musculoskeletal
575.2	SCORE	NA	0.0228283	0.0607649	1.02309	0.707153	logistic	16947	286	16661	NA	NA	0		FALSE	Obstruction of bile duct	digestive
569	SCORE	NA	0.00880425	0.0234521	1.00884	0.707353	logistic	17192	2172	15020	NA	NA	0		FALSE	Other disorders of intestine	digestive
480	SCORE	NA	0.00772766	0.0206023	1.00776	0.707595	logistic	18218	2959	15259	NA	NA	0		FALSE	Pneumonia	respiratory
989	SCORE	NA	0.0298328	0.0798312	1.03028	0.708629	logistic	18981	164	18817	NA	NA	0		FALSE	Toxic effect of other substances, chiefly nonmedicinal as to source	injuries & poisonings
580.31	SCORE	NA	0.0232679	0.0623366	1.02354	0.708953	logistic	11683	276	11407	NA	NA	0		FALSE	Nephritis and nephropathy in diseases classified elsewhere	genitourinary
694.2	SCORE	NA	-0.0102305	0.0274422	0.989822	0.709296	logistic	16401	1546	14855	NA	NA	0		FALSE	Other dyschromia	dermatologic
695.42	SCORE	NA	0.0506674	0.136001	1.05197	0.709482	logistic	14824	57	14767	NA	NA	0		FALSE	Systemic lupus erythematosus	dermatologic
320	SCORE	NA	-0.0329045	0.0886159	0.967631	0.710402	logistic	18734	134	18600	NA	NA	0		FALSE	Meningitis	neurological
710.1	SCORE	NA	-0.0184231	0.049698	0.981746	0.71086	logistic	16820	434	16386	NA	NA	0		FALSE	Osteomyelitis	musculoskeletal
794	SCORE	NA	-0.0415337	0.112117	0.959317	0.711046	logistic	19042	83	18959	NA	NA	0		FALSE	Abnormal results of other function studies (bladder, pancreas, placenta, spleen, etc)	symptoms
513.8	SCORE	NA	-0.0148483	0.0401559	0.985261	0.711557	logistic	18401	673	17728	NA	NA	0		FALSE	Disorders of diaphragm	respiratory
870.5	SCORE	NA	-0.0463499	0.125487	0.954708	0.711858	logistic	16595	67	16528	NA	NA	0		FALSE	Open wound of lip and mouth	injuries & poisonings
785	SCORE	NA	0.00604108	0.0163817	1.00606	0.7123	logistic	18988	5524	13464	NA	NA	0		FALSE	Abdominal pain	symptoms
871.2	SCORE	NA	0.0228874	0.0622056	1.02315	0.712924	logistic	16806	278	16528	NA	NA	0		FALSE	Open wound of finger(s)	injuries & poisonings
286.1	SCORE	NA	-0.036091	0.0982089	0.964552	0.713252	logistic	14520	110	14410	NA	NA	0		FALSE	Congenital coagulation defects	hematopoietic
503	SCORE	NA	0.00932827	0.0254791	1.00937	0.714279	logistic	13407	1919	11488	NA	NA	0		FALSE	Pulmonary congestion and hypostasis	respiratory
931	SCORE	NA	0.0280703	0.0769975	1.02847	0.715439	logistic	15137	180	14957	NA	NA	0		FALSE	Contact dermatitis and other eczema due to plants [except food]	dermatologic
540.11	SCORE	NA	-0.0345804	0.0949863	0.966011	0.715816	logistic	18903	117	18786	NA	NA	0		FALSE	Acute appendicitis	digestive
338.1	SCORE	NA	-0.00727841	0.0200856	0.992748	0.717076	logistic	16700	3183	13517	NA	NA	0		FALSE	Acute pain	neurological
874	SCORE	NA	-0.0406912	0.112877	0.960126	0.71848	logistic	16611	83	16528	NA	NA	0		FALSE	Complication of amputation stump	injuries & poisonings
350.1	SCORE	NA	0.0105162	0.029242	1.01057	0.719127	logistic	17981	1321	16660	NA	NA	0		FALSE	Abnormal involuntary movements	neurological
333.4	SCORE	NA	0.0289041	0.0807373	1.02933	0.720342	logistic	15441	163	15278	NA	NA	0		FALSE	Torsion dystonia	neurological
288	SCORE	NA	-0.0075446	0.0210802	0.992484	0.720418	logistic	16302	2846	13456	NA	NA	0		FALSE	Diseases of white blood cells	hematopoietic
411.2	SCORE	NA	0.00822259	0.0230167	1.00826	0.720909	logistic	13289	2912	10377	NA	NA	0		FALSE	Myocardial infarction	circulatory system
159.2	SCORE	NA	0.0402152	0.11258	1.04103	0.720931	logistic	16324	83	16241	NA	NA	0		FALSE	Malignant neoplasm of small intestine, including duodenum	neoplasms
731.1	SCORE	NA	0.0765574	0.214876	1.07956	0.721626	logistic	15230	23	15207	NA	NA	0		FALSE	Osteitis deformans [Paget's disease of bone]	musculoskeletal
149.9	SCORE	NA	-0.0517969	0.145478	0.949522	0.721806	logistic	18320	50	18270	NA	NA	0		FALSE	Cancer of of nasal cavities	neoplasms
727.4	SCORE	NA	0.0203202	0.0571591	1.02053	0.722213	logistic	13339	330	13009	NA	NA	0		FALSE	Ganglion and cyst of synovium, tendon, and bursa	musculoskeletal
721	SCORE	NA	-0.00799094	0.0225121	0.992041	0.722618	logistic	16793	2432	14361	NA	NA	0		FALSE	Spondylosis and allied disorders	musculoskeletal
478	SCORE	NA	0.019037	0.0536906	1.01922	0.722913	logistic	13167	372	12795	NA	NA	0		FALSE	Throat pain	respiratory
571.5	SCORE	NA	-0.00764809	0.0216433	0.992381	0.723811	logistic	17274	2623	14651	NA	NA	0		FALSE	Other chronic nonalcoholic liver disease	digestive
368.2	SCORE	NA	-0.0173141	0.049024	0.982835	0.723956	logistic	17725	445	17280	NA	NA	0		FALSE	Diplopia and disorders of binocular vision	sense organs
301.2	SCORE	NA	0.0792812	0.22572	1.08251	0.72541	logistic	12539	21	12518	NA	NA	0		FALSE	Antisocial/borderline personality disorder	mental disorders
560	SCORE	NA	-0.0101376	0.0289365	0.989914	0.726084	logistic	12028	1432	10596	NA	NA	0		FALSE	Intestinal obstruction without mention of hernia	digestive
287.4	SCORE	NA	-0.0590686	0.168896	0.942642	0.726539	logistic	14447	37	14410	NA	NA	0		FALSE	Qualitative platelet defects	hematopoietic
090	SCORE	NA	0.0292344	0.0838047	1.02967	0.727209	logistic	19024	151	18873	NA	NA	0		FALSE	Sexually transmitted infections (not HIV or hepatitis)	infectious diseases
531.3	SCORE	NA	0.0206816	0.0592909	1.0209	0.727228	logistic	18394	302	18092	NA	NA	0		FALSE	Duodenal ulcer	digestive
764	SCORE	NA	0.0104147	0.0299489	1.01047	0.728029	logistic	17032	1270	15762	NA	NA	0		FALSE	Sciatica	symptoms
514	SCORE	NA	0.00596829	0.0173073	1.00599	0.730213	logistic	18127	4789	13338	NA	NA	0		FALSE	Abnormal findings examination of lungs	respiratory
374.1	SCORE	NA	0.0340219	0.098802	1.03461	0.730588	logistic	17258	109	17149	NA	NA	0		FALSE	Ectropion or entropion	sense organs
700	SCORE	NA	0.0224381	0.0658662	1.02269	0.733358	logistic	16528	246	16282	NA	NA	0		FALSE	Corns and callosities	dermatologic
245.21	SCORE	NA	0.0261358	0.0768245	1.02648	0.733705	logistic	15324	180	15144	NA	NA	0		FALSE	Chronic lymphocytic thyroiditis	endocrine/metabolic
472	SCORE	NA	0.0109236	0.0321167	1.01098	0.733764	logistic	13899	1104	12795	NA	NA	0		FALSE	Chronic pharyngitis and nasopharyngitis	respiratory
250.6	SCORE	NA	-0.0151965	0.0447212	0.984918	0.734002	logistic	11664	558	11106	NA	NA	0		FALSE	Polyneuropathy in diabetes	endocrine/metabolic
695.9	SCORE	NA	-0.0147841	0.0436021	0.985325	0.734558	logistic	15428	573	14855	NA	NA	0		FALSE	Unspecified erythematous condition	dermatologic
694.1	SCORE	NA	0.0376413	0.111181	1.03836	0.734942	logistic	14941	86	14855	NA	NA	0		FALSE	Vitiligo	dermatologic
521	SCORE	NA	-0.0197137	0.058256	0.980479	0.735064	logistic	18148	311	17837	NA	NA	0		FALSE	Diseases of hard tissues of teeth	digestive
473.3	SCORE	NA	0.0226104	0.0668966	1.02287	0.73537	logistic	13032	237	12795	NA	NA	0		FALSE	Paralysis/spasm of vocal cords or larynx	respiratory
454.11	SCORE	NA	-0.0190911	0.056564	0.98109	0.735729	logistic	13821	340	13481	NA	NA	0		FALSE	Varicose veins of lower extremity, symptomtic	circulatory system
442	SCORE	NA	0.0078539	0.023331	1.00788	0.736396	logistic	15290	2427	12863	NA	NA	0		FALSE	Other aneurysm	circulatory system
172.21	SCORE	NA	-0.0087183	0.0259378	0.99132	0.736777	logistic	15734	1848	13886	NA	NA	0		FALSE	Basal cell carcinoma	neoplasms
198.4	SCORE	NA	-0.0142729	0.0425405	0.985829	0.737239	logistic	15171	603	14568	NA	NA	0		FALSE	Secondary malignant neoplasm of liver	neoplasms
272.1	SCORE	NA	-0.00571651	0.0170525	0.9943	0.737451	logistic	19029	12540	6489	NA	NA	0		FALSE	Hyperlipidemia	endocrine/metabolic
272	SCORE	NA	-0.00571298	0.0170476	0.994303	0.737535	logistic	19041	12552	6489	NA	NA	0		FALSE	Disorders of lipoid metabolism	endocrine/metabolic
459.9	SCORE	NA	-0.0151736	0.0455193	0.984941	0.738875	logistic	15707	528	15179	NA	NA	0		FALSE	Circulatory disease NEC	circulatory system
276.13	SCORE	NA	0.00785573	0.0235753	1.00789	0.738969	logistic	14548	2191	12357	NA	NA	0		FALSE	Hyperpotassemia	endocrine/metabolic
253	SCORE	NA	0.0151325	0.045611	1.01525	0.740061	logistic	16736	520	16216	NA	NA	0		FALSE	Disorders of the pituitary gland and its hypothalamic control	endocrine/metabolic
501	SCORE	NA	-0.0129105	0.0389819	0.987172	0.7405	logistic	12224	736	11488	NA	NA	0		FALSE	Pneumonitis due to inhalation of food or vomitus	respiratory
365.5	SCORE	NA	0.0733673	0.222061	1.07613	0.741104	logistic	16777	22	16755	NA	NA	0		FALSE	Pseudoexfoliation glaucoma	sense organs
195.3	SCORE	NA	-0.0167321	0.050685	0.983407	0.74131	logistic	14985	417	14568	NA	NA	0		FALSE	Malignant neoplasm of head, face, and neck	neoplasms
599.7	SCORE	NA	-0.0523721	0.158726	0.948976	0.741436	logistic	12477	42	12435	NA	NA	0		FALSE	Urethral discharge	genitourinary
530.6	SCORE	NA	-0.0505145	0.153176	0.95074	0.741565	logistic	10939	45	10894	NA	NA	0		FALSE	Diverticulum of esophagus, acquired	digestive
287.31	SCORE	NA	-0.0308601	0.0936756	0.969611	0.741826	logistic	14531	121	14410	NA	NA	0		FALSE	Primary thrombocytopenia	hematopoietic
275.5	SCORE	NA	-0.00853354	0.025941	0.991503	0.742186	logistic	17380	1729	15651	NA	NA	0		FALSE	Disorders of calcium/phosphorus metabolism	endocrine/metabolic
568.1	SCORE	NA	0.0160956	0.049025	1.01623	0.742674	logistic	15465	445	15020	NA	NA	0		FALSE	Peritoneal adhesions (postoperative) (postinfection)	digestive
562.2	SCORE	NA	0.0130433	0.0401993	1.01313	0.745586	logistic	11286	690	10596	NA	NA	0		FALSE	Diverticulitis	digestive
513.3	SCORE	NA	-0.0163286	0.0504714	0.983804	0.7463	logistic	18148	420	17728	NA	NA	0		FALSE	Hypoventilation	respiratory
426.3	SCORE	NA	-0.0080702	0.0250418	0.991962	0.747249	logistic	9132	2804	6328	NA	NA	0		FALSE	Bundle branch block	circulatory system
691	SCORE	NA	0.0189258	0.0587738	1.01911	0.747445	logistic	15166	311	14855	NA	NA	0		FALSE	Congenital anomalies of skin	dermatologic
743.12	SCORE	NA	-0.0154582	0.048327	0.984661	0.749069	logistic	17600	464	17136	NA	NA	0		FALSE	Senile osteoporosis	musculoskeletal
560.2	SCORE	NA	0.0256088	0.0800961	1.02594	0.749176	logistic	10766	170	10596	NA	NA	0		FALSE	Impaction of intestine	digestive
079.1	SCORE	NA	0.0274983	0.0860286	1.02788	0.74924	logistic	15092	143	14949	NA	NA	0		FALSE	Varicella infection	infectious diseases
716.2	SCORE	NA	0.0538491	0.168485	1.05533	0.749265	logistic	16423	37	16386	NA	NA	0		FALSE	Unspecified monoarthritis	musculoskeletal
520.2	SCORE	NA	-0.0369789	0.115888	0.963696	0.749657	logistic	17916	79	17837	NA	NA	0		FALSE	Disturbances in tooth eruption	digestive
428.4	SCORE	NA	0.00862942	0.0270573	1.00867	0.749779	logistic	11070	2009	9061	NA	NA	0		FALSE	Heart failure with preserved EF [Diastolic heart failure]	circulatory system
571.8	SCORE	NA	0.0125026	0.0392809	1.01258	0.750268	logistic	15363	712	14651	NA	NA	0		FALSE	Liver abscess and sequelae of chronic liver disease	digestive
222	SCORE	NA	-0.0353526	0.111266	0.965265	0.750689	logistic	16164	85	16079	NA	NA	0		FALSE	Benign neoplasm of male genital organs	neoplasms
735.21	SCORE	NA	-0.0226376	0.0714463	0.977617	0.75136	logistic	16989	208	16781	NA	NA	0		FALSE	Hammer toe (acquired)	musculoskeletal
070.1	SCORE	NA	0.0346919	0.109862	1.0353	0.752172	logistic	15036	87	14949	NA	NA	0		FALSE	Viral hepatitis A	infectious diseases
608	SCORE	NA	-0.00904066	0.0286657	0.991	0.752472	logistic	12788	1450	11338	NA	NA	0		FALSE	Other disorders of male genital organs	genitourinary
344	SCORE	NA	-0.0240435	0.0764603	0.976243	0.753174	logistic	15459	181	15278	NA	NA	0		FALSE	Other paralytic syndromes	neurological
562	SCORE	NA	-0.00656624	0.0208881	0.993455	0.753252	logistic	13783	3187	10596	NA	NA	0		FALSE	Diverticulosis and diverticulitis	digestive
333.2	SCORE	NA	0.0364294	0.116518	1.0371	0.754546	logistic	15355	77	15278	NA	NA	0		FALSE	Myoclonus	neurological
473.1	SCORE	NA	-0.0454373	0.145341	0.955579	0.754566	logistic	12844	49	12795	NA	NA	0		FALSE	Chronic laryngitis	respiratory
535.8	SCORE	NA	-0.0151669	0.0485829	0.984948	0.754899	logistic	16713	458	16255	NA	NA	0		FALSE	Other specified gastritis	digestive
190	SCORE	NA	-0.0627408	0.201214	0.939187	0.755184	logistic	18343	26	18317	NA	NA	0		FALSE	Cancer of eye	neoplasms
333.1	SCORE	NA	-0.017046	0.0548254	0.983098	0.755866	logistic	15636	358	15278	NA	NA	0		FALSE	Essential tremor	neurological
217.1	SCORE	NA	-0.0122948	0.0395626	0.98778	0.755977	logistic	16146	701	15445	NA	NA	0		FALSE	Nevus, non-neoplastic	neoplasms
204	SCORE	NA	-0.0126519	0.0408002	0.987428	0.756489	logistic	18141	651	17490	NA	NA	0		FALSE	Leukemia	neoplasms
272.12	SCORE	NA	-0.0122131	0.0394602	0.987861	0.756938	logistic	7262	773	6489	NA	NA	0		FALSE	Hyperglyceridemia	endocrine/metabolic
508	SCORE	NA	0.00514458	0.016629	1.00516	0.757037	logistic	17426	5938	11488	NA	NA	0		FALSE	Pulmonary collapse; interstitial and compensatory emphysema	respiratory
366.2	SCORE	NA	-0.00860576	0.0279024	0.991431	0.75776	logistic	18305	1503	16802	NA	NA	0		FALSE	Senile cataract	sense organs
569.1	SCORE	NA	-0.0259947	0.0843796	0.97434	0.75803	logistic	15167	147	15020	NA	NA	0		FALSE	Toxic gastroenteritis and colitis	digestive
559	SCORE	NA	0.0232814	0.0756604	1.02355	0.758304	logistic	10783	187	10596	NA	NA	0		FALSE	Ileostomy status	digestive
315.1	SCORE	NA	0.0653144	0.212613	1.06749	0.758692	logistic	18258	23	18235	NA	NA	0		FALSE	Learning disorder	mental disorders
790.8	SCORE	NA	0.0313378	0.102102	1.03183	0.758899	logistic	15222	102	15120	NA	NA	0		FALSE	Elevated C-reactive protein (CRP)	symptoms
696	SCORE	NA	0.012205	0.0398021	1.01228	0.759116	logistic	15270	702	14568	NA	NA	0		FALSE	Psoriasis and related disorders	dermatologic
611	SCORE	NA	0.0239289	0.0780573	1.02422	0.759181	logistic	18736	172	18564	NA	NA	0		FALSE	Abnormal findings on mammogram or breast exam	genitourinary
285	SCORE	NA	-0.00485273	0.0159014	0.995159	0.760231	logistic	18534	6649	11885	NA	NA	0		FALSE	Other anemias	hematopoietic
364.4	SCORE	NA	0.0417655	0.136887	1.04265	0.760283	logistic	16812	57	16755	NA	NA	0		FALSE	Corneal degenerations	sense organs
747.13	SCORE	NA	0.0133175	0.043657	1.01341	0.760328	logistic	17625	569	17056	NA	NA	0		FALSE	Congenital anomalies of great vessels	congenital anomalies
415.1	SCORE	NA	-0.01046	0.0343246	0.989595	0.760567	logistic	15267	948	14319	NA	NA	0		FALSE	Acute pulmonary heart disease	circulatory system
426.2	SCORE	NA	-0.0083599	0.0274409	0.991675	0.760631	logistic	8602	2274	6328	NA	NA	0		FALSE	Atrioventricular [AV] block	circulatory system
749	SCORE	NA	0.0349934	0.114948	1.03561	0.760803	logistic	18957	80	18877	NA	NA	0		FALSE	Congenital anomalies of face and neck	congenital anomalies
425.11	SCORE	NA	-0.0245907	0.0807832	0.975709	0.760821	logistic	14615	162	14453	NA	NA	0		FALSE	Hypertrophic obstructive cardiomyopathy	circulatory system
389.4	SCORE	NA	0.0106529	0.035083	1.01071	0.761396	logistic	12888	925	11963	NA	NA	0		FALSE	Tinnitus	sense organs
426.24	SCORE	NA	-0.0119827	0.0395082	0.988089	0.761664	logistic	7193	865	6328	NA	NA	0		FALSE	Atrioventricular block, complete	circulatory system
535.1	SCORE	NA	-0.0241389	0.0800099	0.97615	0.762881	logistic	16420	165	16255	NA	NA	0		FALSE	Acute gastritis	digestive
585.31	SCORE	NA	0.0138534	0.046056	1.01395	0.76357	logistic	11921	514	11407	NA	NA	0		FALSE	Renal dialysis	genitourinary
425.2	SCORE	NA	0.00925701	0.0308521	1.0093	0.764143	logistic	15645	1192	14453	NA	NA	0		FALSE	Secondary/extrinsic cardiomyopathies	circulatory system
500	SCORE	NA	-0.0178592	0.0595634	0.982299	0.764304	logistic	11791	303	11488	NA	NA	0		FALSE	Lung disease due to external agents	respiratory
296.1	SCORE	NA	0.0116289	0.0388486	1.0117	0.764682	logistic	13256	738	12518	NA	NA	0		FALSE	Bipolar	mental disorders
601.4	SCORE	NA	-0.0369263	0.123539	0.963747	0.765014	logistic	11652	70	11582	NA	NA	0		FALSE	Balanoposthitis	genitourinary
292.3	SCORE	NA	0.00995733	0.0333795	1.01001	0.765469	logistic	16212	1018	15194	NA	NA	0		FALSE	Memory loss	mental disorders
805	SCORE	NA	0.015209	0.0510941	1.01533	0.765957	logistic	16961	411	16550	NA	NA	0		FALSE	Fracture of vertebral column without mention of spinal cord injury	injuries & poisonings
771.2	SCORE	NA	0.0143304	0.0481565	1.01443	0.766024	logistic	15223	468	14755	NA	NA	0		FALSE	Cramp of limb	symptoms
208	SCORE	NA	-0.00590539	0.0198689	0.994112	0.7663	logistic	18668	3249	15419	NA	NA	0		FALSE	Benign neoplasm of colon	neoplasms
580	SCORE	NA	0.010269	0.0347566	1.01032	0.767645	logistic	12348	941	11407	NA	NA	0		FALSE	Nephritis; nephrosis; renal sclerosis	genitourinary
425.1	SCORE	NA	0.00591533	0.0200382	1.00593	0.767839	logistic	17715	3262	14453	NA	NA	0		FALSE	Primary/intrinsic cardiomyopathies	circulatory system
990	SCORE	NA	0.0231988	0.0786904	1.02347	0.768138	logistic	16893	170	16723	NA	NA	0		FALSE	Effects radiation NOS	injuries & poisonings
571.51	SCORE	NA	0.0105992	0.0359671	1.01066	0.76823	logistic	15503	852	14651	NA	NA	0		FALSE	Cirrhosis of liver without mention of alcohol	digestive
527.7	SCORE	NA	0.0124949	0.042558	1.01257	0.769067	logistic	17891	598	17293	NA	NA	0		FALSE	Disturbance of salivary secretion	digestive
270.33	SCORE	NA	0.023919	0.081616	1.02421	0.76947	logistic	17430	158	17272	NA	NA	0		FALSE	Amyloidosis	endocrine/metabolic
587	SCORE	NA	-0.0124228	0.042823	0.987654	0.771742	logistic	12006	599	11407	NA	NA	0		FALSE	Kidney replaced by transpant	genitourinary
946	SCORE	NA	0.0301513	0.104034	1.03061	0.771952	logistic	15055	98	14957	NA	NA	0		FALSE	Anaphylactic shock NOS	injuries & poisonings
242	SCORE	NA	0.0154343	0.0533009	1.01555	0.772146	logistic	15523	379	15144	NA	NA	0		FALSE	Thyrotoxicosis with or without goiter	endocrine/metabolic
743.11	SCORE	NA	-0.0112181	0.0387464	0.988845	0.772178	logistic	17871	735	17136	NA	NA	0		FALSE	Osteoporosis NOS	musculoskeletal
420.22	SCORE	NA	-0.0214425	0.0740708	0.978786	0.772209	logistic	14645	192	14453	NA	NA	0		FALSE	Chronic pericarditis	circulatory system
264	SCORE	NA	0.0535213	0.184952	1.05498	0.772291	logistic	14126	31	14095	NA	NA	0		FALSE	Lack of normal physiological development	endocrine/metabolic
130.1	SCORE	NA	-0.0140291	0.0485053	0.986069	0.772407	logistic	18588	456	18132	NA	NA	0		FALSE	Lyme disease	infectious diseases
300.11	SCORE	NA	0.00946774	0.0327463	1.00951	0.772486	logistic	13592	1074	12518	NA	NA	0		FALSE	Generalized anxiety disorder	mental disorders
580.3	SCORE	NA	0.0127685	0.0441904	1.01285	0.772624	logistic	11969	562	11407	NA	NA	0		FALSE	Nephritis and nephropathy without mention of glomerulonephritis	genitourinary
250.7	SCORE	NA	-0.0158433	0.0549301	0.984282	0.77302	logistic	16903	357	16546	NA	NA	0		FALSE	Diabetic retinopathy	endocrine/metabolic
465.2	SCORE	NA	-0.00984288	0.0342512	0.990205	0.773827	logistic	16751	957	15794	NA	NA	0		FALSE	Acute pharyngitis	respiratory
204.12	SCORE	NA	0.0209531	0.0731272	1.02117	0.774472	logistic	17688	198	17490	NA	NA	0		FALSE	Lymphoid leukemia, chronic	neoplasms
790.9	SCORE	NA	0.050208	0.177412	1.05149	0.777175	logistic	15154	34	15120	NA	NA	0		FALSE	Abnormal arterial blood gases	symptoms
939	SCORE	NA	-0.00638026	0.0227845	0.99364	0.779457	logistic	17301	2344	14957	NA	NA	0		FALSE	Atopic/contact dermatitis due to other or unspecified	dermatologic
295.2	SCORE	NA	0.0377633	0.134863	1.03849	0.779469	logistic	12576	58	12518	NA	NA	0		FALSE	Paranoid disorders	mental disorders
715.2	SCORE	NA	-0.0326093	0.117047	0.967917	0.780552	logistic	16401	76	16325	NA	NA	0		FALSE	Ankylosing spondylitis	musculoskeletal
149.3	SCORE	NA	-0.0458312	0.164563	0.955203	0.780627	logistic	18309	39	18270	NA	NA	0		FALSE	Cancer of hypopharynx	neoplasms
526.9	SCORE	NA	0.028726	0.103455	1.02914	0.781268	logistic	17935	98	17837	NA	NA	0		FALSE	Jaw disease NOS	digestive
204.11	SCORE	NA	0.0333675	0.120315	1.03393	0.781524	logistic	17563	73	17490	NA	NA	0		FALSE	Lymphoid leukemia, acute	neoplasms
358	SCORE	NA	-0.0281163	0.101488	0.972275	0.781748	logistic	17010	103	16907	NA	NA	0		FALSE	Myoneural disorders	neurological
571	SCORE	NA	-0.00588785	0.0212655	0.994129	0.781878	logistic	17387	2736	14651	NA	NA	0		FALSE	Chronic liver disease and cirrhosis	digestive
585.32	SCORE	NA	0.00968001	0.0349708	1.00973	0.781932	logistic	12331	924	11407	NA	NA	0		FALSE	End stage renal disease	genitourinary
529.6	SCORE	NA	-0.0335972	0.122089	0.966961	0.783173	logistic	17364	71	17293	NA	NA	0		FALSE	Glossodynia	digestive
275	SCORE	NA	0.00531312	0.019365	1.00533	0.783803	logistic	19040	3389	15651	NA	NA	0		FALSE	Disorders of mineral metabolism	endocrine/metabolic
255.12	SCORE	NA	-0.0341797	0.124911	0.966398	0.784368	logistic	16284	68	16216	NA	NA	0		FALSE	Hyperaldosteronism	endocrine/metabolic
200	SCORE	NA	-0.0127926	0.0469765	0.987289	0.785377	logistic	17976	486	17490	NA	NA	0		FALSE	Myeloproliferative disease	neoplasms
580.2	SCORE	NA	0.0170745	0.0630296	1.01722	0.78647	logistic	11676	269	11407	NA	NA	0		FALSE	Nephrotic syndrome without mention of glomerulonephritis	genitourinary
575.8	SCORE	NA	0.0122338	0.045366	1.01231	0.787415	logistic	17184	523	16661	NA	NA	0		FALSE	Other disorders of biliary tract	digestive
427.4	SCORE	NA	-0.0113866	0.0423866	0.988678	0.788209	logistic	6987	659	6328	NA	NA	0		FALSE	Cardiac arrest and ventricular fibrillation	circulatory system
729.7	SCORE	NA	-0.0495224	0.184721	0.951684	0.788628	logistic	13040	31	13009	NA	NA	0		FALSE	Nontraumatic compartment syndrome	musculoskeletal
585.34	SCORE	NA	-0.0100219	0.0374269	0.990028	0.788875	logistic	12219	812	11407	NA	NA	0		FALSE	Chronic Kidney Disease, Stage IV	genitourinary
949	SCORE	NA	-0.0148364	0.0556061	0.985273	0.789614	logistic	15305	348	14957	NA	NA	0		FALSE	Allergies, other	injuries & poisonings
355.1	SCORE	NA	-0.0170649	0.0642415	0.98308	0.790519	logistic	16951	257	16694	NA	NA	0		FALSE	Chronic pain syndrome	neurological
279.1	SCORE	NA	-0.00758827	0.028726	0.99244	0.791656	logistic	18851	1369	17482	NA	NA	0		FALSE	Immunity deficiency	endocrine/metabolic
586.12	SCORE	NA	-0.0453656	0.172358	0.955648	0.792392	logistic	11442	35	11407	NA	NA	0		FALSE	Vesicoureteral reflux	genitourinary
290.11	SCORE	NA	-0.0226192	0.0861927	0.977635	0.792993	logistic	15339	145	15194	NA	NA	0		FALSE	Alzheimer's disease	mental disorders
528.4	SCORE	NA	0.0494874	0.189236	1.05073	0.793698	logistic	17322	29	17293	NA	NA	0		FALSE	Cysts of oral soft tissues	digestive
560.3	SCORE	NA	0.0352055	0.135253	1.03583	0.794637	logistic	10654	58	10596	NA	NA	0		FALSE	Peritoneal or intestinal adhesions	digestive
855	SCORE	NA	0.0445998	0.172064	1.04561	0.795477	logistic	15121	36	15085	NA	NA	0		FALSE	Complication of nervous system device, implant, and graft	injuries & poisonings
289.5	SCORE	NA	-0.0167494	0.0646989	0.98339	0.795726	logistic	13712	256	13456	NA	NA	0		FALSE	Diseases of spleen	hematopoietic
527.8	SCORE	NA	0.0196245	0.076091	1.01982	0.796478	logistic	17475	182	17293	NA	NA	0		FALSE	Other specified diseases of the salivary glands	digestive
704	SCORE	NA	-0.00803468	0.0312041	0.991998	0.796802	logistic	18634	1160	17474	NA	NA	0		FALSE	Diseases of hair and hair follicles	dermatologic
702.4	SCORE	NA	-0.0151971	0.0590576	0.984918	0.796926	logistic	14594	306	14288	NA	NA	0		FALSE	Degenerative skin disorders	dermatologic
366	SCORE	NA	0.00609184	0.0236907	1.00611	0.79707	logistic	18996	2194	16802	NA	NA	0		FALSE	Cataract	sense organs
535.2	SCORE	NA	-0.00993899	0.0387016	0.99011	0.797325	logistic	16985	730	16255	NA	NA	0		FALSE	Atrophic gastritis	digestive
575.6	SCORE	NA	-0.0276145	0.108992	0.972763	0.799988	logistic	16750	89	16661	NA	NA	0		FALSE	Cholesterolosis of gallbladder	digestive
041	SCORE	NA	-0.00551096	0.0218133	0.994504	0.800545	logistic	17880	2565	15315	NA	NA	0		FALSE	Bacterial infection NOS	infectious diseases
728.2	SCORE	NA	0.0542417	0.219014	1.05574	0.804395	logistic	13031	22	13009	NA	NA	0		FALSE	Laxity of ligament or hypermobility syndrome	musculoskeletal
287.1	SCORE	NA	0.0168523	0.0682495	1.017	0.804969	logistic	14640	230	14410	NA	NA	0		FALSE	Spontaneous ecchymoses	hematopoietic
306.9	SCORE	NA	-0.0222183	0.0902354	0.978027	0.805507	logistic	12648	130	12518	NA	NA	0		FALSE	Tension headache	mental disorders
747.2	SCORE	NA	-0.0216222	0.0883999	0.97861	0.80677	logistic	17190	134	17056	NA	NA	0		FALSE	Congenital anomalies of peripheral vascular system	congenital anomalies
750.2	SCORE	NA	0.0196741	0.0805998	1.01987	0.807156	logistic	18297	163	18134	NA	NA	0		FALSE	Lower gastrointestinal congenital anomalies	congenital anomalies
743.9	SCORE	NA	0.00754132	0.0311562	1.00757	0.808743	logistic	18292	1156	17136	NA	NA	0		FALSE	Osteopenia or other disorder of bone and cartilage	musculoskeletal
609.1	SCORE	NA	-0.0132085	0.0559145	0.986878	0.813257	logistic	11710	372	11338	NA	NA	0		FALSE	Infertility, male	genitourinary
758.1	SCORE	NA	-0.0328407	0.139644	0.967693	0.814074	logistic	18662	54	18608	NA	NA	0		FALSE	Chromosomal anomalies	congenital anomalies
458.1	SCORE	NA	0.0084979	0.0362433	1.00853	0.814622	logistic	16036	857	15179	NA	NA	0		FALSE	Orthostatic hypotension	circulatory system
588.1	SCORE	NA	-0.0219924	0.0938668	0.978248	0.814757	logistic	11527	120	11407	NA	NA	0		FALSE	Renal osteodystrophy	genitourinary
427.61	SCORE	NA	-0.00762655	0.0325759	0.992402	0.814895	logistic	7599	1271	6328	NA	NA	0		FALSE	Supraventricular premature beats	circulatory system
603.2	SCORE	NA	0.014173	0.0605724	1.01427	0.814997	logistic	11632	294	11338	NA	NA	0		FALSE	Spermatocele	genitourinary
450	SCORE	NA	0.0103458	0.044288	1.0104	0.815294	logistic	19042	546	18496	NA	NA	0		FALSE	Noninfectious disorders of lymphatic channels	circulatory system
276.1	SCORE	NA	-0.00396689	0.0171552	0.996041	0.817132	logistic	17418	5061	12357	NA	NA	0		FALSE	Electrolyte imbalance	endocrine/metabolic
080	SCORE	NA	-0.00852553	0.0368731	0.991511	0.81715	logistic	18480	799	17681	NA	NA	0		FALSE	Postoperative infection	infectious diseases
426.25	SCORE	NA	-0.0156553	0.0677394	0.984467	0.817228	logistic	6576	248	6328	NA	NA	0		FALSE	Other heart block	circulatory system
722.8	SCORE	NA	0.0235325	0.101944	1.02381	0.817441	logistic	14462	101	14361	NA	NA	0		FALSE	Postlaminectomy syndrome	musculoskeletal
259.2	SCORE	NA	-0.044803	0.19467	0.956186	0.817977	logistic	16243	27	16216	NA	NA	0		FALSE	Carcinoid syndrome	endocrine/metabolic
721.1	SCORE	NA	-0.00533427	0.0232445	0.99468	0.818492	logistic	16618	2257	14361	NA	NA	0		FALSE	Spondylosis without myelopathy	musculoskeletal
395	SCORE	NA	-0.00400604	0.0174587	0.996002	0.818513	logistic	18283	5317	12966	NA	NA	0		FALSE	Heart valve disorders	circulatory system
355	SCORE	NA	0.0246961	0.108319	1.025	0.81965	logistic	16784	90	16694	NA	NA	0		FALSE	Complex regional/central pain syndrome	neurological
471	SCORE	NA	-0.0130516	0.0572819	0.987033	0.819764	logistic	13123	328	12795	NA	NA	0		FALSE	Nasal polyps	respiratory
442.1	SCORE	NA	-0.00570223	0.0250804	0.994314	0.820146	logistic	14905	2042	12863	NA	NA	0		FALSE	Aortic aneurysm	circulatory system
809	SCORE	NA	0.00793098	0.0349506	1.00796	0.820486	logistic	17452	902	16550	NA	NA	0		FALSE	Fracture of unspecified bones	injuries & poisonings
916	SCORE	NA	-0.00627145	0.0276433	0.993748	0.820525	logistic	18764	1483	17281	NA	NA	0		FALSE	Contusion	injuries & poisonings
283	SCORE	NA	-0.023193	0.102521	0.977074	0.821025	logistic	11986	101	11885	NA	NA	0		FALSE	Acquired hemolytic anemias	hematopoietic
041.11	SCORE	NA	0.0114194	0.0505307	1.01148	0.82121	logistic	15735	420	15315	NA	NA	0		FALSE	Methicillin sensitive Staphylococcus aureus	infectious diseases
327.1	SCORE	NA	0.00942164	0.0417618	1.00947	0.821509	logistic	12994	632	12362	NA	NA	0		FALSE	Hypersomnia	neurological
371.1	SCORE	NA	0.0212117	0.094284	1.02144	0.821997	logistic	17267	118	17149	NA	NA	0		FALSE	Uveitis, noninfectious or NOS	sense organs
599.1	SCORE	NA	0.0108523	0.0482846	1.01091	0.822169	logistic	12903	468	12435	NA	NA	0		FALSE	Urinary obstruction	genitourinary
199	SCORE	NA	0.00572121	0.0254869	1.00574	0.822387	logistic	16384	1816	14568	NA	NA	0		FALSE	Neoplasm of uncertain behavior	neoplasms
275.53	SCORE	NA	0.00673328	0.0303041	1.00676	0.824166	logistic	16884	1233	15651	NA	NA	0		FALSE	Disorders of phosphorus metabolism	endocrine/metabolic
411.1	SCORE	NA	-0.00766593	0.0345121	0.992363	0.824218	logistic	11411	1034	10377	NA	NA	0		FALSE	Unstable angina (intermediate coronary syndrome)	circulatory system
189.1	SCORE	NA	-0.00940405	0.042362	0.99064	0.82432	logistic	18409	603	17806	NA	NA	0		FALSE	Cancer of kidney and renal pelvis	neoplasms
159.3	SCORE	NA	0.029222	0.132052	1.02965	0.824865	logistic	16301	60	16241	NA	NA	0		FALSE	Malignant neoplasm of gallbladder and extrahepatic bile ducts	neoplasms
759.1	SCORE	NA	-0.0376537	0.17018	0.963046	0.824891	logistic	18644	36	18608	NA	NA	0		FALSE	Anomalies of endocrine glands, congenital	congenital anomalies
349	SCORE	NA	0.0120363	0.0544384	1.01211	0.825016	logistic	15640	362	15278	NA	NA	0		FALSE	Other and unspecified disorders of the nervous system	neurological
747.11	SCORE	NA	-0.00946134	0.0428372	0.990583	0.825196	logistic	17642	586	17056	NA	NA	0		FALSE	Cardiac shunt/ heart septal defect	congenital anomalies
187	SCORE	NA	-0.00803018	0.0370094	0.992002	0.828226	logistic	16916	837	16079	NA	NA	0		FALSE	Cancer of other male genital organs	neoplasms
751.1	SCORE	NA	0.0217164	0.100177	1.02195	0.82838	logistic	18239	105	18134	NA	NA	0		FALSE	Congenital anomalies of genital organs	congenital anomalies
288.2	SCORE	NA	-0.00465391	0.0215463	0.995357	0.828991	logistic	16158	2702	13456	NA	NA	0		FALSE	Elevated white blood cell count	hematopoietic
770	SCORE	NA	0.00753087	0.0350898	1.00756	0.830066	logistic	19037	890	18147	NA	NA	0		FALSE	Myalgia and myositis unspecified	symptoms
523.31	SCORE	NA	0.0272767	0.127844	1.02765	0.831047	logistic	17901	64	17837	NA	NA	0		FALSE	Acute periodontitis	digestive
263	SCORE	NA	-0.017816	0.0835772	0.982342	0.831196	logistic	14246	151	14095	NA	NA	0		FALSE	Other nutritional deficiency	endocrine/metabolic
495.1	SCORE	NA	0.00654567	0.03071	1.00657	0.831214	logistic	15365	1215	14150	NA	NA	0		FALSE	Chronic obstructive asthma	respiratory
150	SCORE	NA	-0.0168407	0.0798556	0.9833	0.832974	logistic	16406	165	16241	NA	NA	0		FALSE	Cancer of esophagus	neoplasms
364.5	SCORE	NA	0.0312278	0.149196	1.03172	0.834208	logistic	16803	48	16755	NA	NA	0		FALSE	Corneal dystrophy	sense organs
250.11	SCORE	NA	-0.0290461	0.138881	0.971372	0.834336	logistic	11161	55	11106	NA	NA	0		FALSE	Type 1 diabetes with ketoacidosis	endocrine/metabolic
257	SCORE	NA	-0.00681237	0.0325968	0.993211	0.834457	logistic	17279	1063	16216	NA	NA	0		FALSE	Testicular dysfunction	endocrine/metabolic
110.11	SCORE	NA	0.00738635	0.0358736	1.00741	0.83687	logistic	17148	866	16282	NA	NA	0		FALSE	Dermatophytosis of nail	infectious diseases
504.1	SCORE	NA	0.0127519	0.0623194	1.01283	0.837868	logistic	11764	276	11488	NA	NA	0		FALSE	Idiopathic fibrosing alveolitis	respiratory
282.8	SCORE	NA	-0.0228402	0.112343	0.977419	0.838894	logistic	11970	85	11885	NA	NA	0		FALSE	Other hemoglobinopathies	hematopoietic
495.11	SCORE	NA	-0.0134405	0.0663356	0.986649	0.839437	logistic	14388	238	14150	NA	NA	0		FALSE	Chronic obstructive asthma with exacerbation	respiratory
496.1	SCORE	NA	-0.00599935	0.0296534	0.994019	0.83967	logistic	15447	1297	14150	NA	NA	0		FALSE	Emphysema	respiratory
426	SCORE	NA	0.00372528	0.0186004	1.00373	0.841262	logistic	13734	7406	6328	NA	NA	0		FALSE	Cardiac conduction disorders	circulatory system
580.13	SCORE	NA	0.0230896	0.115425	1.02336	0.84145	logistic	11486	79	11407	NA	NA	0		FALSE	Acute glomerulonephritis, NOS	genitourinary
780	SCORE	NA	-0.0107742	0.0539055	0.989284	0.84158	logistic	19026	365	18661	NA	NA	0		FALSE	Hypothermia/Chills	symptoms
612.2	SCORE	NA	0.0125719	0.062958	1.01265	0.841725	logistic	18831	267	18564	NA	NA	0		FALSE	Hypertrophy of breast (Gynecomastia)	genitourinary
695.8	SCORE	NA	-0.0106378	0.0533918	0.989419	0.842074	logistic	15238	383	14855	NA	NA	0		FALSE	Other specified erythematous conditions	dermatologic
555.1	SCORE	NA	-0.0111053	0.0561873	0.988956	0.84332	logistic	10950	354	10596	NA	NA	0		FALSE	Regional enteritis	digestive
854	SCORE	NA	-0.00597411	0.0303105	0.994044	0.843751	logistic	16328	1243	15085	NA	NA	0		FALSE	Complications of cardiac/vascular device, implant, and graft	injuries & poisonings
496.21	SCORE	NA	0.00603307	0.0308969	1.00605	0.845186	logistic	15347	1197	14150	NA	NA	0		FALSE	Obstructive chronic bronchitis	respiratory
772.2	SCORE	NA	-0.0100714	0.0515924	0.989979	0.845228	logistic	17625	402	17223	NA	NA	0		FALSE	Spasm of muscle	symptoms
395.6	SCORE	NA	0.00554334	0.0284201	1.00556	0.845354	logistic	14504	1538	12966	NA	NA	0		FALSE	Heart valve replaced	circulatory system
580.4	SCORE	NA	0.0126693	0.0654542	1.01275	0.84652	logistic	11656	249	11407	NA	NA	0		FALSE	Renal sclerosis, NOS	genitourinary
747.12	SCORE	NA	-0.00708303	0.0368427	0.992942	0.847546	logistic	17860	804	17056	NA	NA	0		FALSE	Valvular heart disease/ heart chambers	congenital anomalies
226	SCORE	NA	0.0223108	0.116113	1.02256	0.847627	logistic	18257	78	18179	NA	NA	0		FALSE	Benign neoplasm of thyroid glands	neoplasms
740	SCORE	NA	0.00332495	0.0176845	1.00333	0.850865	logistic	18720	4727	13993	NA	NA	0		FALSE	Osteoarthrosis	musculoskeletal
443.1	SCORE	NA	-0.014028	0.0747314	0.98607	0.851102	logistic	13054	191	12863	NA	NA	0		FALSE	Raynaud's syndrome	circulatory system
130	SCORE	NA	-0.00896789	0.0478225	0.991072	0.851249	logistic	18601	469	18132	NA	NA	0		FALSE	Spirochetal infection	infectious diseases
427.6	SCORE	NA	-0.00450402	0.0240197	0.995506	0.851258	logistic	9382	3054	6328	NA	NA	0		FALSE	Premature beats	circulatory system
871	SCORE	NA	0.00621988	0.0332292	1.00624	0.851519	logistic	17538	1010	16528	NA	NA	0		FALSE	Open wounds of extremities	injuries & poisonings
530.12	SCORE	NA	0.0161119	0.0864054	1.01624	0.852077	logistic	11037	143	10894	NA	NA	0		FALSE	Ulcer of esophagus	digestive
590	SCORE	NA	-0.0100227	0.0538576	0.990027	0.852369	logistic	15257	363	14894	NA	NA	0		FALSE	Pyelonephritis	genitourinary
362.21	SCORE	NA	0.0199162	0.110172	1.02012	0.856545	logistic	16636	90	16546	NA	NA	0		FALSE	Macular degeneration, dry	sense organs
253.2	SCORE	NA	0.0142452	0.0803967	1.01435	0.859362	logistic	16381	165	16216	NA	NA	0		FALSE	Pituitary hypofunction	endocrine/metabolic
444	SCORE	NA	0.00623899	0.035491	1.00626	0.860459	logistic	13758	895	12863	NA	NA	0		FALSE	Arterial embolism and thrombosis	circulatory system
742	SCORE	NA	-0.00845883	0.0481288	0.991577	0.860487	logistic	16264	465	15799	NA	NA	0		FALSE	Derangement of joint, non-traumatic	musculoskeletal
427.7	SCORE	NA	0.00407419	0.0232058	1.00408	0.860634	logistic	9214	2886	6328	NA	NA	0		FALSE	Tachycardia NOS	circulatory system
313.3	SCORE	NA	-0.0354546	0.204936	0.965167	0.862649	logistic	18260	25	18235	NA	NA	0		FALSE	Autism	mental disorders
453	SCORE	NA	0.02968	0.171574	1.03012	0.862662	logistic	13518	37	13481	NA	NA	0		FALSE	Chronic venous hypertension	circulatory system
772.1	SCORE	NA	0.00962729	0.0556636	1.00967	0.862687	logistic	17567	344	17223	NA	NA	0		FALSE	Muscular wasting and disuse atrophy	symptoms
379.9	SCORE	NA	0.0118698	0.0692936	1.01194	0.86399	logistic	17220	220	17000	NA	NA	0		FALSE	Pain, swelling or discharge of eye	sense organs
194	SCORE	NA	-0.0198188	0.116464	0.980376	0.864876	logistic	18256	77	18179	NA	NA	0		FALSE	Cancer of other endocrine glands	neoplasms
496	SCORE	NA	0.00353079	0.0208078	1.00354	0.865257	logistic	17166	3016	14150	NA	NA	0		FALSE	Chronic airway obstruction	respiratory
681.6	SCORE	NA	-0.010123	0.0602279	0.989928	0.866522	logistic	15951	293	15658	NA	NA	0		FALSE	Cellulitis and abscess of foot, toe	dermatologic
579.2	SCORE	NA	-0.00715655	0.0426468	0.992869	0.866733	logistic	15920	599	15321	NA	NA	0		FALSE	Splenomegaly	digestive
713.5	SCORE	NA	0.0192085	0.11455	1.01939	0.86683	logistic	16466	80	16386	NA	NA	0		FALSE	Arthropathy associated with neurological disorders	musculoskeletal
202.23	SCORE	NA	-0.0283361	0.170563	0.972062	0.868053	logistic	17526	36	17490	NA	NA	0		FALSE	Lymphosarcoma	neoplasms
597.2	SCORE	NA	-0.0104685	0.0634157	0.989586	0.868883	logistic	16824	263	16561	NA	NA	0		FALSE	Urinary complications NEC	genitourinary
368.1	SCORE	NA	0.0208745	0.126572	1.02109	0.869006	logistic	17345	65	17280	NA	NA	0		FALSE	Amblyopia	sense organs
741	SCORE	NA	0.00348786	0.0212466	1.00349	0.869605	logistic	18536	2737	15799	NA	NA	0		FALSE	Symptoms and disorders of the joints	musculoskeletal
378	SCORE	NA	-0.0090827	0.0556272	0.990958	0.8703	logistic	17345	345	17000	NA	NA	0		FALSE	Strabismus and other disorders of binocular eye movements	sense organs
509	SCORE	NA	-0.00365033	0.0224556	0.996356	0.870867	logistic	14067	2579	11488	NA	NA	0		FALSE	Respiratory failure, insufficiency, arrest	respiratory
526.4	SCORE	NA	-0.0122415	0.0753753	0.987833	0.870985	logistic	18023	186	17837	NA	NA	0		FALSE	Temporomandibular joint disorders	digestive
187.2	SCORE	NA	-0.00668197	0.0412958	0.99334	0.871457	logistic	16763	684	16079	NA	NA	0		FALSE	Malignant neoplasm of testis	neoplasms
271.9	SCORE	NA	-0.0288079	0.178357	0.971603	0.871685	logistic	16420	33	16387	NA	NA	0		FALSE	Other disorders of carbohydrate transport and metabolism	endocrine/metabolic
189.2	SCORE	NA	-0.00638917	0.0396643	0.993631	0.87203	logistic	18510	704	17806	NA	NA	0		FALSE	Cancer of bladder	neoplasms
317.11	SCORE	NA	0.00938609	0.058591	1.00943	0.872726	logistic	15650	309	15341	NA	NA	0		FALSE	Alcoholic liver damage	mental disorders
341	SCORE	NA	-0.0278111	0.174115	0.972572	0.873095	logistic	15313	35	15278	NA	NA	0		FALSE	Other demyelinating diseases of central nervous system	neurological
303	SCORE	NA	0.010475	0.0657711	1.01053	0.873461	logistic	12766	248	12518	NA	NA	0		FALSE	Psychogenic and somatoform disorders	mental disorders
526.1	SCORE	NA	-0.0299449	0.190242	0.970499	0.874926	logistic	17866	29	17837	NA	NA	0		FALSE	Cysts of the jaws	digestive
054	SCORE	NA	0.00724017	0.0464153	1.00727	0.876043	logistic	15448	499	14949	NA	NA	0		FALSE	Herpes simplex	infectious diseases
362.29	SCORE	NA	0.00976217	0.062976	1.00981	0.87681	logistic	16827	281	16546	NA	NA	0		FALSE	Macular degeneration (senile) of retina NOS	sense organs
751.12	SCORE	NA	0.0183132	0.120071	1.01848	0.878777	logistic	18207	73	18134	NA	NA	0		FALSE	Congenital anomalies of male genital organs	congenital anomalies
612	SCORE	NA	0.00939574	0.0625	1.00944	0.880503	logistic	18835	271	18564	NA	NA	0		FALSE	Breast conditions, congenital or relating to hormones	genitourinary
257.1	SCORE	NA	-0.00490809	0.0327058	0.995104	0.880711	logistic	17271	1055	16216	NA	NA	0		FALSE	Testicular hypofunction	endocrine/metabolic
788	SCORE	NA	-0.00336359	0.0226353	0.996642	0.88187	logistic	19042	2344	16698	NA	NA	0		FALSE	Syncope and collapse	symptoms
704.11	SCORE	NA	-0.0222847	0.150293	0.977962	0.882125	logistic	17521	47	17474	NA	NA	0		FALSE	Alopecia Areata	dermatologic
750.15	SCORE	NA	0.0330273	0.2234	1.03358	0.88247	logistic	18155	21	18134	NA	NA	0		FALSE	Congenital anomalies of stomach	congenital anomalies
427.12	SCORE	NA	0.00378497	0.02564	1.00379	0.882643	logistic	8858	2530	6328	NA	NA	0		FALSE	Paroxysmal ventricular tachycardia	circulatory system
573	SCORE	NA	0.00355546	0.0241942	1.00356	0.883168	logistic	16677	2026	14651	NA	NA	0		FALSE	Other disorders of liver	digestive
459	SCORE	NA	-0.00474599	0.0335252	0.995265	0.887424	logistic	16180	1001	15179	NA	NA	0		FALSE	Other disorders of circulatory system	circulatory system
599	SCORE	NA	0.00247396	0.0175165	1.00248	0.887684	logistic	17362	4927	12435	NA	NA	0		FALSE	Other symptoms/disorders or the urinary system	genitourinary
346.2	SCORE	NA	-0.0244139	0.176161	0.975882	0.889775	logistic	15312	34	15278	NA	NA	0		FALSE	Nonspecific abnormal results of function study of brain and central nervous system	neurological
756	SCORE	NA	-0.0129952	0.0937954	0.987089	0.889807	logistic	18836	120	18716	NA	NA	0		FALSE	Other congenital musculoskeletal anomalies	congenital anomalies
411.3	SCORE	NA	-0.00363782	0.0266461	0.996369	0.891407	logistic	12308	1931	10377	NA	NA	0		FALSE	Angina pectoris	circulatory system
694	SCORE	NA	-0.0036167	0.0266777	0.99639	0.892161	logistic	16502	1647	14855	NA	NA	0		FALSE	Dyschromia and Vitiligo	dermatologic
701.4	SCORE	NA	-0.0110822	0.0821981	0.988979	0.892752	logistic	16438	156	16282	NA	NA	0		FALSE	Keloid scar	dermatologic
724.9	SCORE	NA	0.00944392	0.0701737	1.00949	0.892945	logistic	14575	214	14361	NA	NA	0		FALSE	Other unspecified back disorders	musculoskeletal
585.33	SCORE	NA	-0.00357148	0.0265769	0.996435	0.8931	logistic	13228	1821	11407	NA	NA	0		FALSE	Chronic Kidney Disease, Stage III	genitourinary
323.8	SCORE	NA	0.0164849	0.124178	1.01662	0.894389	logistic	18668	68	18600	NA	NA	0		FALSE	Encephalitis, non-infectious	neurological
687.3	SCORE	NA	0.0127918	0.0965206	1.01287	0.894566	logistic	14283	113	14170	NA	NA	0		FALSE	Changes in skin texture	dermatologic
857	SCORE	NA	0.0114342	0.0866557	1.0115	0.895024	logistic	15227	142	15085	NA	NA	0		FALSE	Mechanical complication of unspecified genitourinary device, implant, and graft	injuries & poisonings
427.1	SCORE	NA	0.0030052	0.022918	1.00301	0.895674	logistic	9772	3444	6328	NA	NA	0		FALSE	Paroxysmal tachycardia, unspecified	circulatory system
447	SCORE	NA	-0.00311189	0.023802	0.996893	0.89598	logistic	15125	2262	12863	NA	NA	0		FALSE	Other disorders of arteries and arterioles	circulatory system
597.1	SCORE	NA	0.00828196	0.0635007	1.00832	0.896232	logistic	16824	263	16561	NA	NA	0		FALSE	Urethral stricture (not specified as infectious)	genitourinary
733.2	SCORE	NA	0.0256179	0.198176	1.02595	0.897145	logistic	15234	27	15207	NA	NA	0		FALSE	Cyst of bone	musculoskeletal
081.11	SCORE	NA	0.0229826	0.179256	1.02325	0.897982	logistic	17714	33	17681	NA	NA	0		FALSE	Acute graft-versus-host disease	infectious diseases
386.21	SCORE	NA	-0.0205305	0.160519	0.979679	0.898227	logistic	15114	41	15073	NA	NA	0		FALSE	Central origin vertigo	sense organs
189.4	SCORE	NA	-0.00891486	0.0697262	0.991125	0.898264	logistic	18025	219	17806	NA	NA	0		FALSE	Malignant neoplasm of other urinary organs	neoplasms
411.8	SCORE	NA	-0.00339798	0.0267194	0.996608	0.898804	logistic	12403	2026	10377	NA	NA	0		FALSE	Other chronic ischemic heart disease, unspecified	circulatory system
586.3	SCORE	NA	0.0162909	0.129018	1.01642	0.89952	logistic	11471	64	11407	NA	NA	0		FALSE	Vascular disorders of kidney/hypertrophy	genitourinary
229	SCORE	NA	0.00859217	0.0682121	1.00863	0.899762	logistic	19041	228	18813	NA	NA	0		FALSE	Benign neoplasm of unspecified sites	neoplasms
530.7	SCORE	NA	-0.0234721	0.188085	0.976801	0.900686	logistic	10924	30	10894	NA	NA	0		FALSE	Gastroesophageal laceration-hemorrhage syndrome	digestive
290.16	SCORE	NA	0.0136983	0.110341	1.01379	0.9012	logistic	15281	87	15194	NA	NA	0		FALSE	Vascular dementia	mental disorders
441.1	SCORE	NA	-0.0175836	0.141716	0.98257	0.901255	logistic	12915	52	12863	NA	NA	0		FALSE	Acute vascular insufficiency of intestine	circulatory system
452.8	SCORE	NA	-0.0203349	0.16441	0.97987	0.901565	logistic	13521	40	13481	NA	NA	0		FALSE	Postphlebitic syndrome	circulatory system
706.1	SCORE	NA	0.0061203	0.0496411	1.00614	0.901877	logistic	16569	455	16114	NA	NA	0		FALSE	Acne	dermatologic
474.2	SCORE	NA	-0.00870791	0.0707054	0.99133	0.901982	logistic	13011	216	12795	NA	NA	0		FALSE	Chronic tonsillitis and adenoiditis	respiratory
369.5	SCORE	NA	-0.0056918	0.0462205	0.994324	0.901993	logistic	17656	507	17149	NA	NA	0		FALSE	Conjunctivitis, infectious	sense organs
741.3	SCORE	NA	-0.00584534	0.0474959	0.994172	0.902051	logistic	16281	482	15799	NA	NA	0		FALSE	Difficulty in walking	musculoskeletal
276.11	SCORE	NA	0.00441538	0.0364226	1.00443	0.903512	logistic	13201	844	12357	NA	NA	0		FALSE	Hyperosmolality and/or hypernatremia	endocrine/metabolic
350	SCORE	NA	0.00312012	0.0257497	1.00312	0.903556	logistic	18404	1744	16660	NA	NA	0		FALSE	Abnormal movement	neurological
362.7	SCORE	NA	-0.0175777	0.146174	0.982576	0.904284	logistic	16595	49	16546	NA	NA	0		FALSE	Hereditary retinal dystrophies	sense organs
153.2	SCORE	NA	-0.00582011	0.0487873	0.994197	0.905041	logistic	15136	456	14680	NA	NA	0		FALSE	Colon cancer	neoplasms
750.11	SCORE	NA	0.0183179	0.154566	1.01849	0.905662	logistic	18178	44	18134	NA	NA	0		FALSE	Esophageal atresia/tracheoesophageal fistula	congenital anomalies
448	SCORE	NA	-0.0124634	0.105975	0.987614	0.90638	logistic	12957	94	12863	NA	NA	0		FALSE	Disease of capillaries	circulatory system
227	SCORE	NA	0.00574962	0.0490008	1.00577	0.906593	logistic	18627	448	18179	NA	NA	0		FALSE	Benign neoplasm of other endocrine glands and related structures	neoplasms
395.4	SCORE	NA	-0.0107844	0.0920966	0.989274	0.906782	logistic	13091	125	12966	NA	NA	0		FALSE	Nonrheumatic pulmonary valve disorders	circulatory system
743.2	SCORE	NA	0.00814038	0.0699556	1.00817	0.907363	logistic	17353	217	17136	NA	NA	0		FALSE	Pathologic fracture	musculoskeletal
079.9	SCORE	NA	0.00606757	0.0524143	1.00609	0.907841	logistic	15343	394	14949	NA	NA	0		FALSE	Viremia, NOS	infectious diseases
303.3	SCORE	NA	-0.00850426	0.0738039	0.991532	0.908265	logistic	12714	196	12518	NA	NA	0		FALSE	Psychogenic disorder	mental disorders
540.1	SCORE	NA	0.00859349	0.0752098	1.00863	0.909032	logistic	18973	187	18786	NA	NA	0		FALSE	Appendicitis	digestive
588	SCORE	NA	-0.00493934	0.0433571	0.995073	0.909299	logistic	11993	586	11407	NA	NA	0		FALSE	Disorders resulting from impaired renal function	genitourinary
396	SCORE	NA	-0.00388603	0.0341291	0.996122	0.909347	logistic	13941	975	12966	NA	NA	0		FALSE	Abnormal heart sounds	circulatory system
523	SCORE	NA	0.00761871	0.0673637	1.00765	0.909953	logistic	18069	232	17837	NA	NA	0		FALSE	Gingival and periodontal diseases	digestive
509.1	SCORE	NA	0.00279684	0.0249796	1.0028	0.910851	logistic	13471	1983	11488	NA	NA	0		FALSE	Respiratory failure	respiratory
748	SCORE	NA	-0.012467	0.111449	0.98761	0.910932	logistic	18962	85	18877	NA	NA	0		FALSE	Anomalies of respiratory system, congenital	congenital anomalies
418	SCORE	NA	0.00175275	0.0158356	1.00175	0.911867	logistic	18926	6254	12672	NA	NA	0		FALSE	Nonspecific chest pain	circulatory system
474	SCORE	NA	0.00701227	0.0635747	1.00704	0.912172	logistic	13064	269	12795	NA	NA	0		FALSE	Acute and chronic tonsillitis	respiratory
585.1	SCORE	NA	-0.00209627	0.0191167	0.997906	0.912682	logistic	15397	3990	11407	NA	NA	0		FALSE	Acute renal failure	genitourinary
475.9	SCORE	NA	0.00409394	0.037435	1.0041	0.912916	logistic	13587	792	12795	NA	NA	0		FALSE	Postnasal drip	respiratory
723	SCORE	NA	-0.00772486	0.0716755	0.992305	0.914174	logistic	14566	205	14361	NA	NA	0		FALSE	Other disorders of cervical region	musculoskeletal
726.4	SCORE	NA	-0.00659594	0.0620161	0.993426	0.915298	logistic	13287	278	13009	NA	NA	0		FALSE	Calcaneal spur; Exostosis NOS	musculoskeletal
331	SCORE	NA	-0.00458378	0.0432765	0.995427	0.915647	logistic	15858	580	15278	NA	NA	0		FALSE	Other cerebral degenerations	neurological
213	SCORE	NA	0.011249	0.106359	1.01131	0.915769	logistic	13535	94	13441	NA	NA	0		FALSE	Benign neoplasm of bone and articular cartilage	neoplasms
145	SCORE	NA	0.0051905	0.0494895	1.0052	0.91647	logistic	18705	435	18270	NA	NA	0		FALSE	Cancer of mouth	neoplasms
480.11	SCORE	NA	0.0056983	0.0551397	1.00571	0.917691	logistic	15613	354	15259	NA	NA	0		FALSE	Pneumococcal pneumonia	respiratory
510	SCORE	NA	0.00225481	0.0218788	1.00226	0.917916	logistic	18953	2528	16425	NA	NA	0		FALSE	Other diseases of lung	respiratory
798	SCORE	NA	-0.00159406	0.0155373	0.998407	0.918284	logistic	18985	6875	12110	NA	NA	0		FALSE	Malaise and fatigue	symptoms
695.22	SCORE	NA	-0.0174905	0.171505	0.982662	0.91877	logistic	14892	37	14855	NA	NA	0		FALSE	Pemphigus and pemphigoid	dermatologic
530.13	SCORE	NA	-0.00425258	0.0417281	0.995756	0.918827	logistic	11533	639	10894	NA	NA	0		FALSE	Barrett's esophagus	digestive
689	SCORE	NA	-0.00271828	0.0267633	0.997285	0.9191	logistic	19019	1594	17425	NA	NA	0		FALSE	Disorder of skin and subcutaneous tissue NOS	dermatologic
187.8	SCORE	NA	0.00749741	0.0741017	1.00753	0.91941	logistic	16273	194	16079	NA	NA	0		FALSE	Neoplasm of uncertain behavior of male genital organs	neoplasms
374.3	SCORE	NA	0.00718694	0.0720004	1.00721	0.920489	logistic	17354	205	17149	NA	NA	0		FALSE	Ptosis of eyelid	sense organs
375.1	SCORE	NA	0.00481272	0.048425	1.00482	0.920833	logistic	17459	459	17000	NA	NA	0		FALSE	Dry eyes	sense organs
750	SCORE	NA	-0.00580441	0.0590487	0.994212	0.921695	logistic	18440	306	18134	NA	NA	0		FALSE	Digestive congenital anomalies	congenital anomalies
715.1	SCORE	NA	-0.00901494	0.0921109	0.991026	0.922035	logistic	16449	124	16325	NA	NA	0		FALSE	Sacroiliitis NEC	musculoskeletal
070.4	SCORE	NA	-0.00905074	0.095654	0.99099	0.924617	logistic	15063	114	14949	NA	NA	0		FALSE	Chronic hepatitis	infectious diseases
362.26	SCORE	NA	0.00689881	0.0732548	1.00692	0.92497	logistic	16746	200	16546	NA	NA	0		FALSE	Macular puckering of retina	sense organs
535.9	SCORE	NA	-0.00426682	0.0453813	0.995742	0.925092	logistic	16783	528	16255	NA	NA	0		FALSE	Gastritis and duodenitis, NOS	digestive
447.7	SCORE	NA	-0.00307617	0.0327468	0.996929	0.925158	logistic	13945	1082	12863	NA	NA	0		FALSE	Aortic ectasia	circulatory system
289.1	SCORE	NA	-0.0115861	0.123771	0.988481	0.925419	logistic	13524	68	13456	NA	NA	0		FALSE	Myelofibrosis	hematopoietic
470	SCORE	NA	-0.00305466	0.0336806	0.99695	0.927735	logistic	13793	998	12795	NA	NA	0		FALSE	Septal Deviations/Turbinate Hypertrophy	respiratory
333	SCORE	NA	-0.0036813	0.0411581	0.996325	0.92873	logistic	15924	646	15278	NA	NA	0		FALSE	Extrapyramidal disease and abnormal movement disorders	neurological
475	SCORE	NA	0.00200156	0.0238225	1.002	0.933041	logistic	14946	2151	12795	NA	NA	0		FALSE	Chronic sinusitis	respiratory
362.27	SCORE	NA	0.0062973	0.075372	1.00632	0.933415	logistic	16737	191	16546	NA	NA	0		FALSE	Drusen (degenerative) of retina	sense organs
586.2	SCORE	NA	-0.00215402	0.026854	0.997848	0.936068	logistic	13148	1741	11407	NA	NA	0		FALSE	Cyst of kidney, acquired	genitourinary
446.4	SCORE	NA	0.0126836	0.1596	1.01276	0.936658	logistic	12905	42	12863	NA	NA	0		FALSE	Wegener's granulomatosis	circulatory system
530.5	SCORE	NA	0.00593978	0.0748076	1.00596	0.936714	logistic	11085	191	10894	NA	NA	0		FALSE	Disorders of esophageal motility	digestive
289.4	SCORE	NA	-0.00182745	0.023036	0.998174	0.93677	logistic	15768	2312	13456	NA	NA	0		FALSE	Lymphadenitis	hematopoietic
250.41	SCORE	NA	0.00247428	0.0312326	1.00248	0.936857	logistic	12328	1222	11106	NA	NA	0		FALSE	Impaired fasting glucose	endocrine/metabolic
193	SCORE	NA	-0.00414527	0.0540944	0.995863	0.938918	logistic	18544	365	18179	NA	NA	0		FALSE	Thyroid cancer	neoplasms
530.14	SCORE	NA	0.00295604	0.0386452	1.00296	0.939028	logistic	11646	752	10894	NA	NA	0		FALSE	Reflux esophagitis	digestive
588.2	SCORE	NA	-0.00354196	0.0466138	0.996464	0.939431	logistic	11909	502	11407	NA	NA	0		FALSE	Secondary hyperparathyroidism (of renal origin)	genitourinary
305.2	SCORE	NA	-0.0114267	0.155346	0.988638	0.941363	logistic	12562	44	12518	NA	NA	0		FALSE	Eating disorder	mental disorders
420.3	SCORE	NA	0.00283321	0.0387182	1.00284	0.941667	logistic	15188	735	14453	NA	NA	0		FALSE	Endocarditis	circulatory system
189.12	SCORE	NA	0.00922191	0.126246	1.00926	0.941769	logistic	17872	66	17806	NA	NA	0		FALSE	Malignant neoplasm of renal pelvis	neoplasms
306	SCORE	NA	0.00626136	0.0863791	1.00628	0.942214	logistic	12660	142	12518	NA	NA	0		FALSE	Other mental disorder	mental disorders
380	SCORE	NA	0.00644189	0.0910311	1.00646	0.943584	logistic	17531	126	17405	NA	NA	0		FALSE	Disorders of external ear	sense organs
376	SCORE	NA	-0.00854246	0.121462	0.991494	0.943931	logistic	17071	71	17000	NA	NA	0		FALSE	Disorders of the orbit	sense organs
599.2	SCORE	NA	0.00165566	0.0235588	1.00166	0.943973	logistic	14792	2357	12435	NA	NA	0		FALSE	Retention of urine	genitourinary
313	SCORE	NA	0.00327774	0.046872	1.00328	0.94425	logistic	18744	509	18235	NA	NA	0		FALSE	Pervasive developmental disorders	mental disorders
350.3	SCORE	NA	-0.00348453	0.0530859	0.996522	0.947665	logistic	17040	380	16660	NA	NA	0		FALSE	Lack of coordination	neurological
797.1	SCORE	NA	0.00237738	0.0365473	1.00238	0.948135	logistic	18611	817	17794	NA	NA	0		FALSE	Cardiogenic shock	symptoms
681	SCORE	NA	0.00141555	0.0220216	1.00142	0.948747	logistic	18156	2498	15658	NA	NA	0		FALSE	Superficial cellulitis and abscess	dermatologic
586.1	SCORE	NA	0.00931095	0.1457	1.00935	0.949046	logistic	11456	49	11407	NA	NA	0		FALSE	Anatomical abnormatilies of kidney and ureters	genitourinary
360.2	SCORE	NA	0.0126865	0.202596	1.01277	0.950069	logistic	16781	26	16755	NA	NA	0		FALSE	Progressive myopia	sense organs
716.9	SCORE	NA	-0.00173552	0.0281432	0.998266	0.950828	logistic	17848	1462	16386	NA	NA	0		FALSE	Arthropathy NOS	musculoskeletal
735.23	SCORE	NA	0.00658604	0.10761	1.00661	0.951198	logistic	16872	91	16781	NA	NA	0		FALSE	Hallux rigidus	musculoskeletal
513.31	SCORE	NA	0.00460448	0.0758318	1.00462	0.951582	logistic	17912	184	17728	NA	NA	0		FALSE	Apnea	respiratory
722.7	SCORE	NA	-0.0048625	0.0823492	0.995149	0.952914	logistic	14517	156	14361	NA	NA	0		FALSE	Intervertebral disc disorder with myelopathy	musculoskeletal
571.6	SCORE	NA	0.00794492	0.135616	1.00798	0.953283	logistic	14709	58	14651	NA	NA	0		FALSE	Primary biliary cirrhosis	digestive
596.1	SCORE	NA	-0.00265417	0.0453842	0.997349	0.953364	logistic	17088	527	16561	NA	NA	0		FALSE	Bladder neck obstruction	genitourinary
819	SCORE	NA	0.00306176	0.0560403	1.00307	0.956429	logistic	18664	338	18326	NA	NA	0		FALSE	Skull and face fracture and other intercranial injury	injuries & poisonings
498	SCORE	NA	-0.00548619	0.103496	0.994529	0.957725	logistic	14248	98	14150	NA	NA	0		FALSE	Acute bronchospasm	respiratory
301	SCORE	NA	-0.00410627	0.0789872	0.995902	0.958539	logistic	12688	170	12518	NA	NA	0		FALSE	Personality disorders	mental disorders
286.4	SCORE	NA	0.00263849	0.0510651	1.00264	0.958792	logistic	14822	412	14410	NA	NA	0		FALSE	Acquired coagulation factor deficiency	hematopoietic
800.2	SCORE	NA	0.0083197	0.163815	1.00835	0.959495	logistic	16589	39	16550	NA	NA	0		FALSE	Fracture of unspecified part of femur	injuries & poisonings
446.5	SCORE	NA	0.00683073	0.137163	1.00685	0.960282	logistic	12919	56	12863	NA	NA	0		FALSE	Giant cell arteritis	circulatory system
569.2	SCORE	NA	0.00227285	0.0472112	1.00228	0.961603	logistic	15502	482	15020	NA	NA	0		FALSE	Gastrointestinal complications	digestive
769	SCORE	NA	-0.00654902	0.142033	0.993472	0.963223	logistic	19042	52	18990	NA	NA	0		FALSE	Nonallopathic lesions NEC	symptoms
277.6	SCORE	NA	0.00872009	0.189165	1.00876	0.963232	logistic	17394	29	17365	NA	NA	0		FALSE	Other deficiencies of circulating enzymes	endocrine/metabolic
261.1	SCORE	NA	-0.010437	0.228795	0.989617	0.963615	logistic	14115	20	14095	NA	NA	0		FALSE	Vitamin A deficiency	endocrine/metabolic
279	SCORE	NA	0.00124318	0.0275303	1.00124	0.963982	logistic	18982	1500	17482	NA	NA	0		FALSE	Disorders involving the immune mechanism	endocrine/metabolic
713	SCORE	NA	0.00436684	0.100727	1.00438	0.96542	logistic	16489	103	16386	NA	NA	0		FALSE	Arthropathy associated with other disorders classified elsewhere	musculoskeletal
856	SCORE	NA	0.0027497	0.0636926	1.00275	0.965565	logistic	15350	265	15085	NA	NA	0		FALSE	Vascular complications of surgery and medical procedures	injuries & poisonings
731	SCORE	NA	-0.00405347	0.0986804	0.995955	0.967235	logistic	15315	108	15207	NA	NA	0		FALSE	Osteitis deformans and osteopathies associated with other disorders classified elsewhere	musculoskeletal
275.6	SCORE	NA	0.00179916	0.044	1.0018	0.967384	logistic	16215	564	15651	NA	NA	0		FALSE	Hypercalcemia	endocrine/metabolic
133	SCORE	NA	-0.00806242	0.197908	0.99197	0.967505	logistic	18159	27	18132	NA	NA	0		FALSE	Arthropod-borne diseases	infectious diseases
735.1	SCORE	NA	0.00367238	0.0913115	1.00368	0.967919	logistic	16908	127	16781	NA	NA	0		FALSE	Flat foot	musculoskeletal
253.1	SCORE	NA	0.00458564	0.115125	1.0046	0.968227	logistic	16296	80	16216	NA	NA	0		FALSE	Pituitary hyperfunction	endocrine/metabolic
539	SCORE	NA	-0.00660559	0.166273	0.993416	0.96831	logistic	19042	38	19004	NA	NA	0		FALSE	Bariatric surgery	digestive
279.2	SCORE	NA	0.00547255	0.138353	1.00549	0.968448	logistic	17537	55	17482	NA	NA	0		FALSE	Autoimmune disease NEC	endocrine/metabolic
771.1	SCORE	NA	0.00083222	0.0211108	1.00083	0.968554	logistic	17552	2797	14755	NA	NA	0		FALSE	Swelling of limb	symptoms
473	SCORE	NA	-0.00113	0.0306644	0.998871	0.970604	logistic	14014	1219	12795	NA	NA	0		FALSE	Diseases of the larynx and vocal cords	respiratory
961	SCORE	NA	-0.00524793	0.155852	0.994766	0.973138	logistic	18110	43	18067	NA	NA	0		FALSE	Poisoning by other anti-infectives	injuries & poisonings
041.21	SCORE	NA	-0.00350961	0.108851	0.996497	0.974279	logistic	15405	90	15315	NA	NA	0		FALSE	Rheumatic fever / chorea	infectious diseases
611.1	SCORE	NA	-0.0053832	0.168062	0.994631	0.974447	logistic	18601	37	18564	NA	NA	0		FALSE	Abnormal mammogram	genitourinary
360	SCORE	NA	-0.00497884	0.157412	0.995034	0.974768	logistic	16798	43	16755	NA	NA	0		FALSE	Disorders of the globe	sense organs
580.32	SCORE	NA	0.00169327	0.0572481	1.00169	0.976404	logistic	11735	328	11407	NA	NA	0		FALSE	Nephritis and nephropathy with pathological lesion	genitourinary
526.5	SCORE	NA	0.00296515	0.103812	1.00297	0.977213	logistic	17934	97	17837	NA	NA	0		FALSE	Inflammatory conditions of jaw	digestive
716	SCORE	NA	-0.000768756	0.02697	0.999232	0.97726	logistic	17983	1597	16386	NA	NA	0		FALSE	Other arthropathies	musculoskeletal
411.9	SCORE	NA	-0.00164852	0.058283	0.998353	0.977435	logistic	10705	328	10377	NA	NA	0		FALSE	Other acute and subacute forms of ischemic heart disease	circulatory system
357	SCORE	NA	0.00085517	0.0304861	1.00086	0.977621	logistic	18117	1210	16907	NA	NA	0		FALSE	Inflammatory and toxic neuropathy	neurological
729	SCORE	NA	0.000640386	0.0230347	1.00064	0.977821	logistic	15330	2321	13009	NA	NA	0		FALSE	Other disorders of soft tissues	musculoskeletal
371.2	SCORE	NA	0.00244616	0.0907404	1.00245	0.978493	logistic	17279	130	17149	NA	NA	0		FALSE	Conjunctivitis, noninfectious	sense organs
500.2	SCORE	NA	0.00284838	0.10646	1.00285	0.978655	logistic	11582	94	11488	NA	NA	0		FALSE	Pneumoconiosis	respiratory
818.1	SCORE	NA	-0.00244993	0.0949572	0.997553	0.979417	logistic	18444	118	18326	NA	NA	0		FALSE	Subdural hemorrhage (injury)	injuries & poisonings
740.9	SCORE	NA	0.000494719	0.0213288	1.00049	0.981495	logistic	16960	2967	13993	NA	NA	0		FALSE	Osteoarthrosis NOS	musculoskeletal
440.9	SCORE	NA	-0.000662778	0.0287624	0.999337	0.981616	logistic	14358	1495	12863	NA	NA	0		FALSE	Atherosclerosis of aorta	circulatory system
440.1	SCORE	NA	-0.00153099	0.066981	0.99847	0.981764	logistic	13102	239	12863	NA	NA	0		FALSE	Atherosclerosis of renal artery	circulatory system
189	SCORE	NA	-0.000603407	0.0304054	0.999397	0.984167	logistic	19032	1226	17806	NA	NA	0		FALSE	Cancer of urinary organs (incl. kidney and bladder)	neoplasms
561	SCORE	NA	0.000366247	0.0188121	1.00037	0.984467	logistic	14741	4145	10596	NA	NA	0		FALSE	Symptoms involving digestive system	digestive
374	SCORE	NA	-0.000732435	0.041852	0.999268	0.986037	logistic	17772	623	17149	NA	NA	0		FALSE	Other disorders of eyelids	sense organs
155	SCORE	NA	0.000958254	0.0587947	1.00096	0.986996	logistic	16549	308	16241	NA	NA	0		FALSE	Cancer of liver and intrahepatic bile duct	neoplasms
332	SCORE	NA	0.00104945	0.0648164	1.00105	0.987082	logistic	15536	258	15278	NA	NA	0		FALSE	Parkinson's disease	neurological
875	SCORE	NA	-0.00121718	0.0778591	0.998784	0.987527	logistic	16702	174	16528	NA	NA	0		FALSE	Non-healing surgical wound	injuries & poisonings
425	SCORE	NA	0.000293954	0.0195378	1.00029	0.987996	logistic	17917	3464	14453	NA	NA	0		FALSE	Cardiomyopathy	circulatory system
761	SCORE	NA	-0.000318111	0.0256377	0.999682	0.9901	logistic	19042	1750	17292	NA	NA	0		FALSE	Cervicalgia	symptoms
276.14	SCORE	NA	0.000286162	0.0232665	1.00029	0.990187	logistic	14667	2310	12357	NA	NA	0		FALSE	Hypopotassemia	endocrine/metabolic
370.1	SCORE	NA	0.00237645	0.194241	1.00238	0.990239	logistic	17177	28	17149	NA	NA	0		FALSE	Corneal ulcer	sense organs
601.8	SCORE	NA	-0.0012265	0.11159	0.998774	0.991231	logistic	11666	84	11582	NA	NA	0		FALSE	Other inflammatory disorders of male genital organs	genitourinary
580.14	SCORE	NA	-0.000871381	0.0861146	0.999129	0.991926	logistic	11549	142	11407	NA	NA	0		FALSE	Chronic glomerulonephritis, NOS	genitourinary
737.3	SCORE	NA	-0.000561094	0.0571519	0.999439	0.992167	logistic	17108	327	16781	NA	NA	0		FALSE	Kyphoscoliosis and scoliosis	musculoskeletal
430.1	SCORE	NA	-0.000723847	0.0855905	0.999276	0.993252	logistic	14811	146	14665	NA	NA	0		FALSE	Subarachnoid hemorrhage	circulatory system
705.8	SCORE	NA	0.00030662	0.0410545	1.00031	0.994041	logistic	16763	649	16114	NA	NA	0		FALSE	Hyperhidrosis	dermatologic
370	SCORE	NA	0.000622519	0.085773	1.00062	0.994209	logistic	17292	143	17149	NA	NA	0		FALSE	Keratitis	sense organs
728.71	SCORE	NA	-0.000386601	0.0682433	0.999613	0.99548	logistic	13240	231	13009	NA	NA	0		FALSE	Contracture of palmar fascia [Dupuytren's disease]	musculoskeletal
394.4	SCORE	NA	-0.000632585	0.162101	0.999368	0.996886	logistic	13005	39	12966	NA	NA	0		FALSE	Acute rheumatic heart disease	circulatory system
327.6	SCORE	NA	0.000296144	0.082863	1.0003	0.997148	logistic	12518	156	12362	NA	NA	0		FALSE	Circadian rhythm sleep disorder	neurological
272.14	SCORE	NA	-0.000661039	0.226812	0.999339	0.997675	logistic	6510	21	6489	NA	NA	0		FALSE	Hyperchylomicronemia	endocrine/metabolic
008.51	SCORE	NA	NA	NA	NA	NA	logistic	17986	8	17978	NA	NA	0	[Error: < 20 cases or controls]	NA	Intestinal e.coli	infectious diseases
031.1	SCORE	NA	NA	NA	NA	NA	logistic	15316	1	15315	NA	NA	0	[Error: < 20 cases or controls]	NA	Leprosy	infectious diseases
071	SCORE	NA	NA	NA	NA	NA	logistic	14952	3	14949	NA	NA	0	[Error: < 20 cases or controls]	NA	Human immunodeficiency virus [HIV] disease	infectious diseases
071.1	SCORE	NA	NA	NA	NA	NA	NA	14949	NA	NA	NA	NA	0	[Error: non-varying phenotype or genotype]	NA	HIV infection, symptomatic	infectious diseases
090.3	SCORE	NA	NA	NA	NA	NA	logistic	18875	2	18873	NA	NA	0	[Error: < 20 cases or controls]	NA	Venereal diseases due to Chlamydia trachomatis	infectious diseases
117.1	SCORE	NA	NA	NA	NA	NA	logistic	16295	13	16282	NA	NA	0	[Error: < 20 cases or controls]	NA	Histoplasmosis	infectious diseases
117.2	SCORE	NA	NA	NA	NA	NA	logistic	16285	3	16282	NA	NA	0	[Error: < 20 cases or controls]	NA	Coccidioidomycosis	infectious diseases
117.3	SCORE	NA	NA	NA	NA	NA	logistic	16283	1	16282	NA	NA	0	[Error: < 20 cases or controls]	NA	Blastomycotic infection	infectious diseases
131	SCORE	NA	NA	NA	NA	NA	logistic	18147	15	18132	NA	NA	0	[Error: < 20 cases or controls]	NA	Protozoan infection	infectious diseases
132.1	SCORE	NA	NA	NA	NA	NA	logistic	18137	5	18132	NA	NA	0	[Error: < 20 cases or controls]	NA	Pediculosis and phthirus infestation	infectious diseases
134.1	SCORE	NA	NA	NA	NA	NA	logistic	18143	11	18132	NA	NA	0	[Error: < 20 cases or controls]	NA	Intestinal helminthiases	infectious diseases
145.1	SCORE	NA	NA	NA	NA	NA	logistic	18289	19	18270	NA	NA	0	[Error: < 20 cases or controls]	NA	Cancer of lip	neoplasms
149.5	SCORE	NA	NA	NA	NA	NA	NA	18270	NA	NA	NA	NA	0	[Error: non-varying phenotype or genotype]	NA	Hx of malignant neoplasm of oral cavity and pharynx	neoplasms
174.1	SCORE	NA	NA	NA	NA	NA	NA	0	NA	NA	NA	NA	0	[Error: < 20 complete records]	NA	Breast cancer [female]	neoplasms
174.11	SCORE	NA	NA	NA	NA	NA	NA	0	NA	NA	NA	NA	0	[Error: < 20 complete records]	NA	Malignant neoplasm of female breast	neoplasms
174.3	SCORE	NA	NA	NA	NA	NA	logistic	18868	5	18863	NA	NA	0	[Error: < 20 cases or controls]	NA	Neoplasm of uncertain behavior of breast	neoplasms
175	SCORE	NA	NA	NA	NA	NA	NA	0	NA	NA	NA	NA	0	[Error: < 20 complete records]	NA	Acquired absence of breast	neoplasms
180	SCORE	NA	NA	NA	NA	NA	NA	0	NA	NA	NA	NA	0	[Error: < 20 complete records]	NA	Cervical cancer and dysplasia	neoplasms
180.1	SCORE	NA	NA	NA	NA	NA	NA	0	NA	NA	NA	NA	0	[Error: < 20 complete records]	NA	Cervical cancer	neoplasms
180.3	SCORE	NA	NA	NA	NA	NA	NA	0	NA	NA	NA	NA	0	[Error: < 20 complete records]	NA	Cervical intraepithelial neoplasia [CIN] [Cervical dysplasia]	neoplasms
182	SCORE	NA	NA	NA	NA	NA	NA	0	NA	NA	NA	NA	0	[Error: < 20 complete records]	NA	Malignant neoplasm of uterus	neoplasms
184	SCORE	NA	NA	NA	NA	NA	NA	0	NA	NA	NA	NA	0	[Error: < 20 complete records]	NA	Cancer of other female genital organs	neoplasms
184.1	SCORE	NA	NA	NA	NA	NA	NA	0	NA	NA	NA	NA	0	[Error: < 20 complete records]	NA	Malignant neoplasm of ovary and other uterine adnexa	neoplasms
184.11	SCORE	NA	NA	NA	NA	NA	NA	0	NA	NA	NA	NA	0	[Error: < 20 complete records]	NA	Malignant neoplasm of ovary	neoplasms
184.2	SCORE	NA	NA	NA	NA	NA	NA	0	NA	NA	NA	NA	0	[Error: < 20 complete records]	NA	Cancer of other female genital organs (excluding uterus and ovary)	neoplasms
196	SCORE	NA	NA	NA	NA	NA	logistic	14572	4	14568	NA	NA	0	[Error: < 20 cases or controls]	NA	Radiotherapy	neoplasms
197	SCORE	NA	NA	NA	NA	NA	logistic	14571	3	14568	NA	NA	0	[Error: < 20 cases or controls]	NA	Chemotherapy	neoplasms
199.4	SCORE	NA	NA	NA	NA	NA	logistic	14587	19	14568	NA	NA	0	[Error: < 20 cases or controls]	NA	Neurofibromatosis	neoplasms
216.1	SCORE	NA	NA	NA	NA	NA	NA	15445	NA	NA	NA	NA	0	[Error: non-varying phenotype or genotype]	NA	Screening for malignant neoplasms of the skin	neoplasms
218	SCORE	NA	NA	NA	NA	NA	NA	0	NA	NA	NA	NA	0	[Error: < 20 complete records]	NA	Benign neoplasm of uterus	neoplasms
218.1	SCORE	NA	NA	NA	NA	NA	NA	0	NA	NA	NA	NA	0	[Error: < 20 complete records]	NA	Uterine leiomyoma	neoplasms
218.2	SCORE	NA	NA	NA	NA	NA	NA	0	NA	NA	NA	NA	0	[Error: < 20 complete records]	NA	Other benign neoplasm of uterus	neoplasms
220	SCORE	NA	NA	NA	NA	NA	NA	0	NA	NA	NA	NA	0	[Error: < 20 complete records]	NA	Benign neoplasm of ovary	neoplasms
221	SCORE	NA	NA	NA	NA	NA	NA	0	NA	NA	NA	NA	0	[Error: < 20 complete records]	NA	Benign neoplasm of other female genital organs	neoplasms
225.2	SCORE	NA	NA	NA	NA	NA	logistic	18336	19	18317	NA	NA	0	[Error: < 20 cases or controls]	NA	Benign neoplasm of spinal cord, meninges	neoplasms
229.1	SCORE	NA	NA	NA	NA	NA	logistic	18826	13	18813	NA	NA	0	[Error: < 20 cases or controls]	NA	Benign neoplasm of lymph nodes	neoplasms
230	SCORE	NA	NA	NA	NA	NA	logistic	19042	16	19026	NA	NA	0	[Error: < 20 cases or controls]	NA	Kaposi's sarcoma	neoplasms
242.2	SCORE	NA	NA	NA	NA	NA	logistic	15160	16	15144	NA	NA	0	[Error: < 20 cases or controls]	NA	Toxic multinodular goiter	endocrine/metabolic
242.31	SCORE	NA	NA	NA	NA	NA	logistic	15160	16	15144	NA	NA	0	[Error: < 20 cases or controls]	NA	Thyrotoxic exophthalmos	endocrine/metabolic
244.5	SCORE	NA	NA	NA	NA	NA	logistic	15148	4	15144	NA	NA	0	[Error: < 20 cases or controls]	NA	Congenital hypothyroidism	endocrine/metabolic
245.1	SCORE	NA	NA	NA	NA	NA	logistic	15153	9	15144	NA	NA	0	[Error: < 20 cases or controls]	NA	Thyroiditis, acute and subacute	endocrine/metabolic
250.3	SCORE	NA	NA	NA	NA	NA	logistic	11113	7	11106	NA	NA	0	[Error: < 20 cases or controls]	NA	Insulin pump user	endocrine/metabolic
251.8	SCORE	NA	NA	NA	NA	NA	logistic	16227	11	16216	NA	NA	0	[Error: < 20 cases or controls]	NA	Abnormality of secretion of glucagon or gastrin	endocrine/metabolic
254	SCORE	NA	NA	NA	NA	NA	logistic	16234	18	16216	NA	NA	0	[Error: < 20 cases or controls]	NA	Diseases of thymus gland	endocrine/metabolic
255.13	SCORE	NA	NA	NA	NA	NA	logistic	16221	5	16216	NA	NA	0	[Error: < 20 cases or controls]	NA	Medulloadrenal hyperfunction	endocrine/metabolic
255.3	SCORE	NA	NA	NA	NA	NA	logistic	16228	12	16216	NA	NA	0	[Error: < 20 cases or controls]	NA	Adrenogenital disorders	endocrine/metabolic
256	SCORE	NA	NA	NA	NA	NA	NA	0	NA	NA	NA	NA	0	[Error: < 20 complete records]	NA	Ovarian dysfunction	endocrine/metabolic
256.1	SCORE	NA	NA	NA	NA	NA	logistic	16219	3	16216	NA	NA	0	[Error: < 20 cases or controls]	NA	Hyperestrogenism	endocrine/metabolic
256.4	SCORE	NA	NA	NA	NA	NA	NA	0	NA	NA	NA	NA	0	[Error: < 20 complete records]	NA	Polycystic ovaries	endocrine/metabolic
258.1	SCORE	NA	NA	NA	NA	NA	NA	0	NA	NA	NA	NA	0	[Error: < 20 complete records]	NA	Postablative ovarian failure	endocrine/metabolic
259.1	SCORE	NA	NA	NA	NA	NA	logistic	16228	12	16216	NA	NA	0	[Error: < 20 cases or controls]	NA	Nonspecific abnormal results of other endocrine function study	endocrine/metabolic
259.3	SCORE	NA	NA	NA	NA	NA	NA	16216	NA	NA	NA	NA	0	[Error: non-varying phenotype or genotype]	NA	Delay in sexual development and puberty NEC	endocrine/metabolic
259.4	SCORE	NA	NA	NA	NA	NA	NA	16216	NA	NA	NA	NA	0	[Error: non-varying phenotype or genotype]	NA	Precocious sexual development and puberty NEC	endocrine/metabolic
259.8	SCORE	NA	NA	NA	NA	NA	logistic	16230	14	16216	NA	NA	0	[Error: < 20 cases or controls]	NA	Polyglandular activity in multiple endocrine adenomatosis	endocrine/metabolic
260.7	SCORE	NA	NA	NA	NA	NA	NA	14095	NA	NA	NA	NA	0	[Error: non-varying phenotype or genotype]	NA	Polyphagia	endocrine/metabolic
261.3	SCORE	NA	NA	NA	NA	NA	logistic	14105	10	14095	NA	NA	0	[Error: < 20 cases or controls]	NA	Vitamin C deficiencies	endocrine/metabolic
264.1	SCORE	NA	NA	NA	NA	NA	logistic	14098	3	14095	NA	NA	0	[Error: < 20 cases or controls]	NA	Short stature	endocrine/metabolic
264.2	SCORE	NA	NA	NA	NA	NA	logistic	14108	13	14095	NA	NA	0	[Error: < 20 cases or controls]	NA	Failure to thrive (childhood)	endocrine/metabolic
264.3	SCORE	NA	NA	NA	NA	NA	NA	14095	NA	NA	NA	NA	0	[Error: non-varying phenotype or genotype]	NA	Delayed milestones	endocrine/metabolic
264.9	SCORE	NA	NA	NA	NA	NA	logistic	14110	15	14095	NA	NA	0	[Error: < 20 cases or controls]	NA	Lack of normal physiological development, unspecified	endocrine/metabolic
270.12	SCORE	NA	NA	NA	NA	NA	NA	17272	NA	NA	NA	NA	0	[Error: non-varying phenotype or genotype]	NA	Phenylketonuria [PKU]	endocrine/metabolic
270.31	SCORE	NA	NA	NA	NA	NA	logistic	17283	11	17272	NA	NA	0	[Error: < 20 cases or controls]	NA	Polyclonal hypergammaglobulinemia	endocrine/metabolic
275.2	SCORE	NA	NA	NA	NA	NA	logistic	15662	11	15651	NA	NA	0	[Error: < 20 cases or controls]	NA	Disorders of copper metabolism	endocrine/metabolic
277.1	SCORE	NA	NA	NA	NA	NA	logistic	17370	5	17365	NA	NA	0	[Error: < 20 cases or controls]	NA	Disorders of porphyrin metabolism	endocrine/metabolic
277.2	SCORE	NA	NA	NA	NA	NA	logistic	17367	2	17365	NA	NA	0	[Error: < 20 cases or controls]	NA	Other disorders of purine and pyrimidine metabolism	endocrine/metabolic
277.8	SCORE	NA	NA	NA	NA	NA	logistic	17369	4	17365	NA	NA	0	[Error: < 20 cases or controls]	NA	Carnitine deficiencies	endocrine/metabolic
278.4	SCORE	NA	NA	NA	NA	NA	NA	14330	NA	NA	NA	NA	0	[Error: non-varying phenotype or genotype]	NA	Abnormal weight gain	endocrine/metabolic
281.13	SCORE	NA	NA	NA	NA	NA	logistic	11900	15	11885	NA	NA	0	[Error: < 20 cases or controls]	NA	Folate-deficiency anemia	hematopoietic
282.5	SCORE	NA	NA	NA	NA	NA	logistic	11899	14	11885	NA	NA	0	[Error: < 20 cases or controls]	NA	Sickle cell anemia	hematopoietic
283.21	SCORE	NA	NA	NA	NA	NA	logistic	11890	5	11885	NA	NA	0	[Error: < 20 cases or controls]	NA	Hemolytic-uremic syndrome	hematopoietic
284.2	SCORE	NA	NA	NA	NA	NA	logistic	11897	12	11885	NA	NA	0	[Error: < 20 cases or controls]	NA	Constitutional aplastic anemia	hematopoietic
285.3	SCORE	NA	NA	NA	NA	NA	logistic	11901	16	11885	NA	NA	0	[Error: < 20 cases or controls]	NA	Sideroblastic anemia	hematopoietic
285.8	SCORE	NA	NA	NA	NA	NA	logistic	11898	13	11885	NA	NA	0	[Error: < 20 cases or controls]	NA	Hemoglobinuria	hematopoietic
286.11	SCORE	NA	NA	NA	NA	NA	logistic	14429	19	14410	NA	NA	0	[Error: < 20 cases or controls]	NA	Von willebrand's disease	hematopoietic
286.13	SCORE	NA	NA	NA	NA	NA	logistic	14427	17	14410	NA	NA	0	[Error: < 20 cases or controls]	NA	Congenital factor VIII disorder	hematopoietic
286.2	SCORE	NA	NA	NA	NA	NA	NA	14410	NA	NA	NA	NA	0	[Error: non-varying phenotype or genotype]	NA	Encounter for long-term (current) use of anticoagulants	hematopoietic
286.3	SCORE	NA	NA	NA	NA	NA	NA	0	NA	NA	NA	NA	0	[Error: < 20 complete records]	NA	Coagulation defects complicating pregnancy or postpartum	hematopoietic
286.5	SCORE	NA	NA	NA	NA	NA	logistic	14429	19	14410	NA	NA	0	[Error: < 20 cases or controls]	NA	Hemorrhagic disorder due to intrinsic circulating anticoagulants	hematopoietic
287.2	SCORE	NA	NA	NA	NA	NA	logistic	14425	15	14410	NA	NA	0	[Error: < 20 cases or controls]	NA	Allergic purpura	hematopoietic
289.3	SCORE	NA	NA	NA	NA	NA	NA	13456	NA	NA	NA	NA	0	[Error: non-varying phenotype or genotype]	NA	Personal history of diseases of blood and blood-forming organs	hematopoietic
291.1	SCORE	NA	NA	NA	NA	NA	logistic	15204	10	15194	NA	NA	0	[Error: < 20 cases or controls]	NA	Transient mental disorders due to conditions classified elsewhere	mental disorders
300.2	SCORE	NA	NA	NA	NA	NA	NA	12518	NA	NA	NA	NA	0	[Error: non-varying phenotype or genotype]	NA	Generalized anxiety & phobic disorders	mental disorders
301.1	SCORE	NA	NA	NA	NA	NA	logistic	12531	13	12518	NA	NA	0	[Error: < 20 cases or controls]	NA	Schizoid personality disorder	mental disorders
303.1	SCORE	NA	NA	NA	NA	NA	logistic	12527	9	12518	NA	NA	0	[Error: < 20 cases or controls]	NA	Dissociative disorder	mental disorders
305.21	SCORE	NA	NA	NA	NA	NA	logistic	12524	6	12518	NA	NA	0	[Error: < 20 cases or controls]	NA	Anorexia nervosa	mental disorders
306.1	SCORE	NA	NA	NA	NA	NA	NA	0	NA	NA	NA	NA	0	[Error: < 20 complete records]	NA	Mental disorders durring/after pregnancy	mental disorders
312.3	SCORE	NA	NA	NA	NA	NA	logistic	18251	16	18235	NA	NA	0	[Error: < 20 cases or controls]	NA	Impulse control disorder	mental disorders
323.2	SCORE	NA	NA	NA	NA	NA	logistic	18606	6	18600	NA	NA	0	[Error: < 20 cases or controls]	NA	Acute (transverse) myelitis	neurological
324.1	SCORE	NA	NA	NA	NA	NA	NA	18600	NA	NA	NA	NA	0	[Error: non-varying phenotype or genotype]	NA	Jakob-Creutzfeldt disease	neurological
325	SCORE	NA	NA	NA	NA	NA	logistic	18618	18	18600	NA	NA	0	[Error: < 20 cases or controls]	NA	Phlebitis and thrombophlebitis of intracranial venous sinuses	neurological
333.3	SCORE	NA	NA	NA	NA	NA	logistic	15287	9	15278	NA	NA	0	[Error: < 20 cases or controls]	NA	Tics and choreas	neurological
343	SCORE	NA	NA	NA	NA	NA	logistic	15289	11	15278	NA	NA	0	[Error: < 20 cases or controls]	NA	Infantile cerebral palsy	neurological
346.3	SCORE	NA	NA	NA	NA	NA	logistic	15284	6	15278	NA	NA	0	[Error: < 20 cases or controls]	NA	Nonspecific abnormal findings in cerebrospinal fluid	neurological
360.3	SCORE	NA	NA	NA	NA	NA	logistic	16760	5	16755	NA	NA	0	[Error: < 20 cases or controls]	NA	Hypotony of eye	sense organs
361.2	SCORE	NA	NA	NA	NA	NA	logistic	16764	9	16755	NA	NA	0	[Error: < 20 cases or controls]	NA	Retinoschisis and retinal cysts	sense organs
362.1	SCORE	NA	NA	NA	NA	NA	logistic	16548	2	16546	NA	NA	0	[Error: < 20 cases or controls]	NA	Retinopathy of prematurity	sense organs
362.5	SCORE	NA	NA	NA	NA	NA	logistic	16547	1	16546	NA	NA	0	[Error: < 20 cases or controls]	NA	Toxic maculopathy of retina	sense organs
363.3	SCORE	NA	NA	NA	NA	NA	logistic	16771	16	16755	NA	NA	0	[Error: < 20 cases or controls]	NA	Chorioretinal scars	sense organs
363.4	SCORE	NA	NA	NA	NA	NA	logistic	16760	5	16755	NA	NA	0	[Error: < 20 cases or controls]	NA	Choroidal degenerations	sense organs
366.1	SCORE	NA	NA	NA	NA	NA	logistic	16820	18	16802	NA	NA	0	[Error: < 20 cases or controls]	NA	Nonsenile Cataract	sense organs
366.3	SCORE	NA	NA	NA	NA	NA	logistic	16807	5	16802	NA	NA	0	[Error: < 20 cases or controls]	NA	Traumatic cataract	sense organs
368.5	SCORE	NA	NA	NA	NA	NA	logistic	17296	16	17280	NA	NA	0	[Error: < 20 cases or controls]	NA	Color vision deficiencies	sense organs
368.7	SCORE	NA	NA	NA	NA	NA	logistic	17281	1	17280	NA	NA	0	[Error: < 20 cases or controls]	NA	Disorders of accommodation	sense organs
371.9	SCORE	NA	NA	NA	NA	NA	logistic	17158	9	17149	NA	NA	0	[Error: < 20 cases or controls]	NA	Chronic inflammatory disorders of orbit	sense organs
379.51	SCORE	NA	NA	NA	NA	NA	logistic	17014	14	17000	NA	NA	0	[Error: < 20 cases or controls]	NA	Pigmentary iris degeneration	sense organs
383	SCORE	NA	NA	NA	NA	NA	logistic	17399	18	17381	NA	NA	0	[Error: < 20 cases or controls]	NA	Otosclerosis	sense organs
384.1	SCORE	NA	NA	NA	NA	NA	logistic	17396	15	17381	NA	NA	0	[Error: < 20 cases or controls]	NA	Myringitis	sense organs
385.5	SCORE	NA	NA	NA	NA	NA	logistic	17400	19	17381	NA	NA	0	[Error: < 20 cases or controls]	NA	Tympanosclerosis and middle ear disease related to otitis media	sense organs
433.32	SCORE	NA	NA	NA	NA	NA	logistic	14668	3	14665	NA	NA	0	[Error: < 20 cases or controls]	NA	Moyamoya disease	circulatory system
444.5	SCORE	NA	NA	NA	NA	NA	logistic	12880	17	12863	NA	NA	0	[Error: < 20 cases or controls]	NA	Atheroembolism	circulatory system
446.1	SCORE	NA	NA	NA	NA	NA	logistic	12867	4	12863	NA	NA	0	[Error: < 20 cases or controls]	NA	Thromboangiitis obliterans	circulatory system
446.2	SCORE	NA	NA	NA	NA	NA	logistic	12867	4	12863	NA	NA	0	[Error: < 20 cases or controls]	NA	Acute febrile mucocutaneous lymph node syndrome (Kawasaki disease)	circulatory system
446.6	SCORE	NA	NA	NA	NA	NA	logistic	12877	14	12863	NA	NA	0	[Error: < 20 cases or controls]	NA	Polyarteritis nodosa	circulatory system
446.7	SCORE	NA	NA	NA	NA	NA	logistic	12870	7	12863	NA	NA	0	[Error: < 20 cases or controls]	NA	Takayasu's disease	circulatory system
446.8	SCORE	NA	NA	NA	NA	NA	logistic	12870	7	12863	NA	NA	0	[Error: < 20 cases or controls]	NA	Thrombotic microangiopathy	circulatory system
452.1	SCORE	NA	NA	NA	NA	NA	logistic	13487	6	13481	NA	NA	0	[Error: < 20 cases or controls]	NA	Iatrogenic pulmonary embolism and infarction	circulatory system
457	SCORE	NA	NA	NA	NA	NA	NA	13481	NA	NA	NA	NA	0	[Error: non-varying phenotype or genotype]	NA	Encounter for long-term (current) use of anticoagulants, antithrombotics, aspirin	circulatory system
457.2	SCORE	NA	NA	NA	NA	NA	NA	13481	NA	NA	NA	NA	0	[Error: non-varying phenotype or genotype]	NA	Encounter for long-term (current) use of antiplatelets/antithrombotics	circulatory system
457.3	SCORE	NA	NA	NA	NA	NA	NA	13481	NA	NA	NA	NA	0	[Error: non-varying phenotype or genotype]	NA	Encounter for long-term (current) use of aspirin	circulatory system
459.7	SCORE	NA	NA	NA	NA	NA	NA	15179	NA	NA	NA	NA	0	[Error: non-varying phenotype or genotype]	NA	Blood vessel replaced	circulatory system
520.1	SCORE	NA	NA	NA	NA	NA	logistic	17850	13	17837	NA	NA	0	[Error: < 20 cases or controls]	NA	Hereditary disturbances in tooth structure	digestive
521.2	SCORE	NA	NA	NA	NA	NA	logistic	17850	13	17837	NA	NA	0	[Error: < 20 cases or controls]	NA	Dental abrasion, erosion and attrition	digestive
521.4	SCORE	NA	NA	NA	NA	NA	logistic	17838	1	17837	NA	NA	0	[Error: < 20 cases or controls]	NA	Tooth complications likely association with other diseases	digestive
522.1	SCORE	NA	NA	NA	NA	NA	logistic	17841	4	17837	NA	NA	0	[Error: < 20 cases or controls]	NA	Pulpitis and necrosis of tooth pulp	digestive
523.32	SCORE	NA	NA	NA	NA	NA	logistic	17853	16	17837	NA	NA	0	[Error: < 20 cases or controls]	NA	Chronic periodontitis	digestive
524.3	SCORE	NA	NA	NA	NA	NA	logistic	17856	19	17837	NA	NA	0	[Error: < 20 cases or controls]	NA	Anomalies of tooth position/malocclusion	digestive
526.8	SCORE	NA	NA	NA	NA	NA	logistic	17855	18	17837	NA	NA	0	[Error: < 20 cases or controls]	NA	Exostosis of jaw	digestive
564.9	SCORE	NA	NA	NA	NA	NA	NA	10596	NA	NA	NA	NA	0	[Error: non-varying phenotype or genotype]	NA	Personal history of diseases of digestive system	digestive
573.9	SCORE	NA	NA	NA	NA	NA	NA	14651	NA	NA	NA	NA	0	[Error: non-varying phenotype or genotype]	NA	Abnormal serum enzyme levels	digestive
586.11	SCORE	NA	NA	NA	NA	NA	logistic	11421	14	11407	NA	NA	0	[Error: < 20 cases or controls]	NA	Small kidney	genitourinary
592.21	SCORE	NA	NA	NA	NA	NA	logistic	14899	5	14894	NA	NA	0	[Error: < 20 cases or controls]	NA	Urethral syndrome	genitourinary
592.3	SCORE	NA	NA	NA	NA	NA	logistic	14897	3	14894	NA	NA	0	[Error: < 20 cases or controls]	NA	Urethral stricture due to infecton	genitourinary
604.2	SCORE	NA	NA	NA	NA	NA	logistic	11350	12	11338	NA	NA	0	[Error: < 20 cases or controls]	NA	Vascular disorders of penis	genitourinary
610	SCORE	NA	NA	NA	NA	NA	NA	0	NA	NA	NA	NA	0	[Error: < 20 complete records]	NA	Benign mammary dysplasias	genitourinary
610.1	SCORE	NA	NA	NA	NA	NA	NA	0	NA	NA	NA	NA	0	[Error: < 20 complete records]	NA	Cystic mastopathy	genitourinary
610.2	SCORE	NA	NA	NA	NA	NA	NA	0	NA	NA	NA	NA	0	[Error: < 20 complete records]	NA	Fibroadenosis of breast	genitourinary
610.3	SCORE	NA	NA	NA	NA	NA	NA	0	NA	NA	NA	NA	0	[Error: < 20 complete records]	NA	Fibrosclerosis of breast	genitourinary
610.4	SCORE	NA	NA	NA	NA	NA	NA	0	NA	NA	NA	NA	0	[Error: < 20 complete records]	NA	Benign neoplasm of breast	genitourinary
610.8	SCORE	NA	NA	NA	NA	NA	NA	0	NA	NA	NA	NA	0	[Error: < 20 complete records]	NA	Other specified benign mammary dysplasias	genitourinary
611.11	SCORE	NA	NA	NA	NA	NA	logistic	18565	1	18564	NA	NA	0	[Error: < 20 cases or controls]	NA	Mammographic microcalcification	genitourinary
612.1	SCORE	NA	NA	NA	NA	NA	logistic	18565	1	18564	NA	NA	0	[Error: < 20 cases or controls]	NA	Galactorrhea	genitourinary
612.3	SCORE	NA	NA	NA	NA	NA	logistic	18569	5	18564	NA	NA	0	[Error: < 20 cases or controls]	NA	Congenital anomalies of breast	genitourinary
613.1	SCORE	NA	NA	NA	NA	NA	logistic	18912	13	18899	NA	NA	0	[Error: < 20 cases or controls]	NA	Inflammatory disease of breast	genitourinary
613.7	SCORE	NA	NA	NA	NA	NA	logistic	18914	15	18899	NA	NA	0	[Error: < 20 cases or controls]	NA	Other signs and symptoms in breast	genitourinary
613.8	SCORE	NA	NA	NA	NA	NA	logistic	18911	12	18899	NA	NA	0	[Error: < 20 cases or controls]	NA	Other specified disorders of breast	genitourinary
613.9	SCORE	NA	NA	NA	NA	NA	logistic	18907	8	18899	NA	NA	0	[Error: < 20 cases or controls]	NA	Breast disorder NOS	genitourinary
614	SCORE	NA	NA	NA	NA	NA	NA	0	NA	NA	NA	NA	0	[Error: < 20 complete records]	NA	Inflammatory diseases of female pelvic organs	genitourinary
614.1	SCORE	NA	NA	NA	NA	NA	NA	0	NA	NA	NA	NA	0	[Error: < 20 complete records]	NA	Pelvic peritoneal adhesions, female (postoperative) (postinfection)	genitourinary
614.3	SCORE	NA	NA	NA	NA	NA	NA	0	NA	NA	NA	NA	0	[Error: < 20 complete records]	NA	Pelvic inflammatory disease (PID)	genitourinary
614.31	SCORE	NA	NA	NA	NA	NA	NA	0	NA	NA	NA	NA	0	[Error: < 20 complete records]	NA	Acute inflammatory pelvic disease	genitourinary
614.32	SCORE	NA	NA	NA	NA	NA	NA	0	NA	NA	NA	NA	0	[Error: < 20 complete records]	NA	Chronic inflammatory pelvic disease	genitourinary
614.33	SCORE	NA	NA	NA	NA	NA	NA	0	NA	NA	NA	NA	0	[Error: < 20 complete records]	NA	Pelvic inflammatory disease, NOS	genitourinary
614.4	SCORE	NA	NA	NA	NA	NA	NA	0	NA	NA	NA	NA	0	[Error: < 20 complete records]	NA	Inflammatory diseases of uterus, except cervix	genitourinary
614.5	SCORE	NA	NA	NA	NA	NA	NA	0	NA	NA	NA	NA	0	[Error: < 20 complete records]	NA	Inflammatory disease of cervix, vagina, and vulva	genitourinary
614.51	SCORE	NA	NA	NA	NA	NA	NA	0	NA	NA	NA	NA	0	[Error: < 20 complete records]	NA	Cervicitis and endocervicitis	genitourinary
614.52	SCORE	NA	NA	NA	NA	NA	NA	0	NA	NA	NA	NA	0	[Error: < 20 complete records]	NA	Vaginitis and vulvovaginitis	genitourinary
614.53	SCORE	NA	NA	NA	NA	NA	NA	0	NA	NA	NA	NA	0	[Error: < 20 complete records]	NA	Cyst or abscess of Bartholin's gland	genitourinary
614.54	SCORE	NA	NA	NA	NA	NA	NA	0	NA	NA	NA	NA	0	[Error: < 20 complete records]	NA	Abscess or ulceration of vulva	genitourinary
615	SCORE	NA	NA	NA	NA	NA	NA	0	NA	NA	NA	NA	0	[Error: < 20 complete records]	NA	Endometriosis	genitourinary
618	SCORE	NA	NA	NA	NA	NA	NA	0	NA	NA	NA	NA	0	[Error: < 20 complete records]	NA	Genital prolapse	genitourinary
618.1	SCORE	NA	NA	NA	NA	NA	NA	0	NA	NA	NA	NA	0	[Error: < 20 complete records]	NA	Prolapse of vaginal walls	genitourinary
618.2	SCORE	NA	NA	NA	NA	NA	NA	0	NA	NA	NA	NA	0	[Error: < 20 complete records]	NA	Uterine/Uterovaginal prolapse	genitourinary
618.5	SCORE	NA	NA	NA	NA	NA	NA	0	NA	NA	NA	NA	0	[Error: < 20 complete records]	NA	Prolapse of vaginal vault after hysterectomy	genitourinary
618.6	SCORE	NA	NA	NA	NA	NA	NA	0	NA	NA	NA	NA	0	[Error: < 20 complete records]	NA	Vaginal enterocele, congenital or acquired	genitourinary
619	SCORE	NA	NA	NA	NA	NA	NA	0	NA	NA	NA	NA	0	[Error: < 20 complete records]	NA	Noninflammatory female genital disorders	genitourinary
619.1	SCORE	NA	NA	NA	NA	NA	NA	0	NA	NA	NA	NA	0	[Error: < 20 complete records]	NA	Noninflammatory disorders of ovary, fallopian tube, and broad ligament	genitourinary
619.2	SCORE	NA	NA	NA	NA	NA	NA	0	NA	NA	NA	NA	0	[Error: < 20 complete records]	NA	Disorders of uterus, NEC	genitourinary
619.3	SCORE	NA	NA	NA	NA	NA	NA	0	NA	NA	NA	NA	0	[Error: < 20 complete records]	NA	Noninflammatory disorders of cervix	genitourinary
619.4	SCORE	NA	NA	NA	NA	NA	NA	0	NA	NA	NA	NA	0	[Error: < 20 complete records]	NA	Noninflammatory disorders of vagina	genitourinary
619.5	SCORE	NA	NA	NA	NA	NA	NA	0	NA	NA	NA	NA	0	[Error: < 20 complete records]	NA	Noninflammatory disorders of vulva and perineum	genitourinary
620	SCORE	NA	NA	NA	NA	NA	NA	0	NA	NA	NA	NA	0	[Error: < 20 complete records]	NA	Dysplasia of female genital organs	genitourinary
620.1	SCORE	NA	NA	NA	NA	NA	NA	0	NA	NA	NA	NA	0	[Error: < 20 complete records]	NA	Dysplasia of cervix	genitourinary
621	SCORE	NA	NA	NA	NA	NA	NA	0	NA	NA	NA	NA	0	[Error: < 20 complete records]	NA	Endometrial hyperplasia	genitourinary
622	SCORE	NA	NA	NA	NA	NA	NA	0	NA	NA	NA	NA	0	[Error: < 20 complete records]	NA	Polyp of female genital organs	genitourinary
622.1	SCORE	NA	NA	NA	NA	NA	NA	0	NA	NA	NA	NA	0	[Error: < 20 complete records]	NA	Polyp of corpus uteri	genitourinary
622.2	SCORE	NA	NA	NA	NA	NA	NA	0	NA	NA	NA	NA	0	[Error: < 20 complete records]	NA	Mucous polyp of cervix	genitourinary
623	SCORE	NA	NA	NA	NA	NA	NA	0	NA	NA	NA	NA	0	[Error: < 20 complete records]	NA	Hypertrophy of female genital organs	genitourinary
624	SCORE	NA	NA	NA	NA	NA	NA	0	NA	NA	NA	NA	0	[Error: < 20 complete records]	NA	Symptoms involving female genital tract	genitourinary
624.1	SCORE	NA	NA	NA	NA	NA	NA	0	NA	NA	NA	NA	0	[Error: < 20 complete records]	NA	Dystrophy of female genital tract	genitourinary
624.2	SCORE	NA	NA	NA	NA	NA	NA	0	NA	NA	NA	NA	0	[Error: < 20 complete records]	NA	Atrophy of female genital tract	genitourinary
624.9	SCORE	NA	NA	NA	NA	NA	NA	0	NA	NA	NA	NA	0	[Error: < 20 complete records]	NA	stress incontinence, female	genitourinary
625	SCORE	NA	NA	NA	NA	NA	NA	0	NA	NA	NA	NA	0	[Error: < 20 complete records]	NA	Pain and other symptoms associated with female genital organs	genitourinary
625.1	SCORE	NA	NA	NA	NA	NA	NA	0	NA	NA	NA	NA	0	[Error: < 20 complete records]	NA	Dyspareunia	genitourinary
626	SCORE	NA	NA	NA	NA	NA	NA	0	NA	NA	NA	NA	0	[Error: < 20 complete records]	NA	Disorders of menstruation and other abnormal bleeding from female genital tract	genitourinary
626.1	SCORE	NA	NA	NA	NA	NA	NA	0	NA	NA	NA	NA	0	[Error: < 20 complete records]	NA	Irregular menstrual cycle/bleeding	genitourinary
626.11	SCORE	NA	NA	NA	NA	NA	NA	0	NA	NA	NA	NA	0	[Error: < 20 complete records]	NA	Absent or infrequent menstruation	genitourinary
626.12	SCORE	NA	NA	NA	NA	NA	NA	0	NA	NA	NA	NA	0	[Error: < 20 complete records]	NA	Excessive or frequent menstruation	genitourinary
626.13	SCORE	NA	NA	NA	NA	NA	NA	0	NA	NA	NA	NA	0	[Error: < 20 complete records]	NA	Irregular menstrual cycle	genitourinary
626.14	SCORE	NA	NA	NA	NA	NA	NA	0	NA	NA	NA	NA	0	[Error: < 20 complete records]	NA	Irregular menstrual bleeding	genitourinary
626.15	SCORE	NA	NA	NA	NA	NA	NA	0	NA	NA	NA	NA	0	[Error: < 20 complete records]	NA	Infertility, female, associated with anovulation	genitourinary
626.2	SCORE	NA	NA	NA	NA	NA	NA	0	NA	NA	NA	NA	0	[Error: < 20 complete records]	NA	Dysmenorrhea	genitourinary
626.21	SCORE	NA	NA	NA	NA	NA	NA	0	NA	NA	NA	NA	0	[Error: < 20 complete records]	NA	Mittelschmerz	genitourinary
626.4	SCORE	NA	NA	NA	NA	NA	NA	0	NA	NA	NA	NA	0	[Error: < 20 complete records]	NA	Premenstrual tension syndromes	genitourinary
626.8	SCORE	NA	NA	NA	NA	NA	NA	0	NA	NA	NA	NA	0	[Error: < 20 complete records]	NA	Infertility, female	genitourinary
627	SCORE	NA	NA	NA	NA	NA	NA	0	NA	NA	NA	NA	0	[Error: < 20 complete records]	NA	Menopausal and postmenopausal disorders	genitourinary
627.1	SCORE	NA	NA	NA	NA	NA	NA	0	NA	NA	NA	NA	0	[Error: < 20 complete records]	NA	Postmenopausal bleeding	genitourinary
627.2	SCORE	NA	NA	NA	NA	NA	NA	0	NA	NA	NA	NA	0	[Error: < 20 complete records]	NA	Symptomatic menopause	genitourinary
627.21	SCORE	NA	NA	NA	NA	NA	NA	0	NA	NA	NA	NA	0	[Error: < 20 complete records]	NA	Symptomatic artificial menopause	genitourinary
627.22	SCORE	NA	NA	NA	NA	NA	NA	0	NA	NA	NA	NA	0	[Error: < 20 complete records]	NA	Need for Hormone replacement therapy (postmenopausal)	genitourinary
627.3	SCORE	NA	NA	NA	NA	NA	NA	0	NA	NA	NA	NA	0	[Error: < 20 complete records]	NA	Postmenopausal atrophic vaginitis	genitourinary
627.4	SCORE	NA	NA	NA	NA	NA	NA	0	NA	NA	NA	NA	0	[Error: < 20 complete records]	NA	Premenopausal menorrhagia	genitourinary
627.5	SCORE	NA	NA	NA	NA	NA	NA	0	NA	NA	NA	NA	0	[Error: < 20 complete records]	NA	Premature menopause and other ovarian failure	genitourinary
628	SCORE	NA	NA	NA	NA	NA	NA	0	NA	NA	NA	NA	0	[Error: < 20 complete records]	NA	Ovarian cyst	genitourinary
634	SCORE	NA	NA	NA	NA	NA	NA	0	NA	NA	NA	NA	0	[Error: < 20 complete records]	NA	Miscarriage; stillbirth	pregnancy complications
634.1	SCORE	NA	NA	NA	NA	NA	NA	0	NA	NA	NA	NA	0	[Error: < 20 complete records]	NA	Missed abortion/Hydatidiform mole	pregnancy complications
634.3	SCORE	NA	NA	NA	NA	NA	NA	0	NA	NA	NA	NA	0	[Error: < 20 complete records]	NA	Ectopic pregnancy	pregnancy complications
635	SCORE	NA	NA	NA	NA	NA	NA	0	NA	NA	NA	NA	0	[Error: < 20 complete records]	NA	Hemorrhage during pregnancy; childbirth and postpartum	pregnancy complications
635.2	SCORE	NA	NA	NA	NA	NA	NA	0	NA	NA	NA	NA	0	[Error: < 20 complete records]	NA	Antepartum hemorrhage, abruptio placentae, and placenta previa	pregnancy complications
635.3	SCORE	NA	NA	NA	NA	NA	NA	0	NA	NA	NA	NA	0	[Error: < 20 complete records]	NA	Placenta previa and abruptio placenta	pregnancy complications
636	SCORE	NA	NA	NA	NA	NA	NA	0	NA	NA	NA	NA	0	[Error: < 20 complete records]	NA	Early or threatened labor; hemorrhage in early pregnancy	pregnancy complications
636.1	SCORE	NA	NA	NA	NA	NA	NA	0	NA	NA	NA	NA	0	[Error: < 20 complete records]	NA	Threatened premature labor	pregnancy complications
636.2	SCORE	NA	NA	NA	NA	NA	NA	0	NA	NA	NA	NA	0	[Error: < 20 complete records]	NA	Early onset of delivery	pregnancy complications
636.3	SCORE	NA	NA	NA	NA	NA	NA	0	NA	NA	NA	NA	0	[Error: < 20 complete records]	NA	Hemorrhage in early pregnancy	pregnancy complications
636.8	SCORE	NA	NA	NA	NA	NA	NA	0	NA	NA	NA	NA	0	[Error: < 20 complete records]	NA	Cervical incompetence	pregnancy complications
637	SCORE	NA	NA	NA	NA	NA	logistic	19038	8	19030	NA	NA	0	[Error: < 20 cases or controls]	NA	Short gestation; low birth weight; and fetal growth retardation	pregnancy complications
642	SCORE	NA	NA	NA	NA	NA	NA	0	NA	NA	NA	NA	0	[Error: < 20 complete records]	NA	Hypertension complicating pregnancy, childbirth, and the puerperium	pregnancy complications
642.1	SCORE	NA	NA	NA	NA	NA	NA	0	NA	NA	NA	NA	0	[Error: < 20 complete records]	NA	Preeclampsia and eclampsia	pregnancy complications
643	SCORE	NA	NA	NA	NA	NA	NA	0	NA	NA	NA	NA	0	[Error: < 20 complete records]	NA	Excessive vomiting in pregnancy	pregnancy complications
643.1	SCORE	NA	NA	NA	NA	NA	NA	0	NA	NA	NA	NA	0	[Error: < 20 complete records]	NA	Hyperemesis gravidarum	pregnancy complications
644	SCORE	NA	NA	NA	NA	NA	NA	0	NA	NA	NA	NA	0	[Error: < 20 complete records]	NA	Anemia during pregnancy	pregnancy complications
646	SCORE	NA	NA	NA	NA	NA	NA	0	NA	NA	NA	NA	0	[Error: < 20 complete records]	NA	Other complications of pregnancy NEC	pregnancy complications
647	SCORE	NA	NA	NA	NA	NA	NA	0	NA	NA	NA	NA	0	[Error: < 20 complete records]	NA	Infectious and parasitic complications affecting pregnancy	pregnancy complications
647.1	SCORE	NA	NA	NA	NA	NA	NA	0	NA	NA	NA	NA	0	[Error: < 20 complete records]	NA	Infections of genitourinary tract during pregnancy	pregnancy complications
647.3	SCORE	NA	NA	NA	NA	NA	NA	0	NA	NA	NA	NA	0	[Error: < 20 complete records]	NA	Major puerperal infection	pregnancy complications
649	SCORE	NA	NA	NA	NA	NA	NA	0	NA	NA	NA	NA	0	[Error: < 20 complete records]	NA	Other conditions or status of the mother complicating pregnancy, childbirth, or the puerperium	pregnancy complications
649.1	SCORE	NA	NA	NA	NA	NA	NA	0	NA	NA	NA	NA	0	[Error: < 20 complete records]	NA	Diabetes or abnormal glucose tolerance complicating pregnancy	pregnancy complications
653	SCORE	NA	NA	NA	NA	NA	NA	0	NA	NA	NA	NA	0	[Error: < 20 complete records]	NA	Problems associated with amniotic cavity and membranes	pregnancy complications
654	SCORE	NA	NA	NA	NA	NA	NA	0	NA	NA	NA	NA	0	[Error: < 20 complete records]	NA	Other and unspecified complications of birth; puerperium affecting management of mother	pregnancy complications
654.1	SCORE	NA	NA	NA	NA	NA	NA	0	NA	NA	NA	NA	0	[Error: < 20 complete records]	NA	Abnormality of organs and soft tissues of pelvis complicating pregnancy, childbirth, or the puerperium	pregnancy complications
654.2	SCORE	NA	NA	NA	NA	NA	NA	0	NA	NA	NA	NA	0	[Error: < 20 complete records]	NA	Rhesus isoimmunization in pregnancy	pregnancy complications
655	SCORE	NA	NA	NA	NA	NA	NA	0	NA	NA	NA	NA	0	[Error: < 20 complete records]	NA	Known or suspected fetal abnormality affecting management of mother	pregnancy complications
655.1	SCORE	NA	NA	NA	NA	NA	NA	0	NA	NA	NA	NA	0	[Error: < 20 complete records]	NA	Abnormality in fetal heart rate or rhythm	pregnancy complications
656.1	SCORE	NA	NA	NA	NA	NA	NA	18880	NA	NA	NA	NA	0	[Error: non-varying phenotype or genotype]	NA	Isoimmunization of fetus or newborn	pregnancy complications
656.22	SCORE	NA	NA	NA	NA	NA	NA	18880	NA	NA	NA	NA	0	[Error: non-varying phenotype or genotype]	NA	Interstitial emphysema and related conditions of newborn	pregnancy complications
656.26	SCORE	NA	NA	NA	NA	NA	logistic	18881	1	18880	NA	NA	0	[Error: < 20 cases or controls]	NA	Transitory tachypnea or apnea of newborn	pregnancy complications
656.3	SCORE	NA	NA	NA	NA	NA	NA	18880	NA	NA	NA	NA	0	[Error: non-varying phenotype or genotype]	NA	Endocrine and metabolic disturbances of fetus and newborn	pregnancy complications
656.4	SCORE	NA	NA	NA	NA	NA	logistic	18882	2	18880	NA	NA	0	[Error: < 20 cases or controls]	NA	Hemorrhage of fetus or newborn	pregnancy complications
656.5	SCORE	NA	NA	NA	NA	NA	NA	18880	NA	NA	NA	NA	0	[Error: non-varying phenotype or genotype]	NA	Hematological disorders of newborn	pregnancy complications
656.6	SCORE	NA	NA	NA	NA	NA	logistic	18884	4	18880	NA	NA	0	[Error: < 20 cases or controls]	NA	Perinatal disorders of digestive system	pregnancy complications
656.7	SCORE	NA	NA	NA	NA	NA	NA	18880	NA	NA	NA	NA	0	[Error: non-varying phenotype or genotype]	NA	Conditions involving the integument and temperature regulation of fetus and newborn	pregnancy complications
656.8	SCORE	NA	NA	NA	NA	NA	logistic	18882	2	18880	NA	NA	0	[Error: < 20 cases or controls]	NA	Perinatal jaundice	pregnancy complications
656.9	SCORE	NA	NA	NA	NA	NA	logistic	18881	1	18880	NA	NA	0	[Error: < 20 cases or controls]	NA	Neonatal bradycardia or tachycardia	pregnancy complications
669	SCORE	NA	NA	NA	NA	NA	NA	0	NA	NA	NA	NA	0	[Error: < 20 complete records]	NA	Complications of labor and delivery NEC	pregnancy complications
671	SCORE	NA	NA	NA	NA	NA	NA	0	NA	NA	NA	NA	0	[Error: < 20 complete records]	NA	Venous/cerebrovascular complications embolism in pregnancy and the puerperium	pregnancy complications
674	SCORE	NA	NA	NA	NA	NA	NA	0	NA	NA	NA	NA	0	[Error: < 20 complete records]	NA	Other complications of the puerperium NEC	pregnancy complications
676	SCORE	NA	NA	NA	NA	NA	NA	0	NA	NA	NA	NA	0	[Error: < 20 complete records]	NA	Other disorders of the breast associated with childbirth and disorders of lactation	pregnancy complications
691.3	SCORE	NA	NA	NA	NA	NA	logistic	14863	8	14855	NA	NA	0	[Error: < 20 cases or controls]	NA	Congenital pigmentary anomalies of skin	dermatologic
695.81	SCORE	NA	NA	NA	NA	NA	logistic	14862	7	14855	NA	NA	0	[Error: < 20 cases or controls]	NA	Erythema nodosum	dermatologic
701.6	SCORE	NA	NA	NA	NA	NA	logistic	16294	12	16282	NA	NA	0	[Error: < 20 cases or controls]	NA	Acquired acanthosis nigricans	dermatologic
704.12	SCORE	NA	NA	NA	NA	NA	logistic	17481	7	17474	NA	NA	0	[Error: < 20 cases or controls]	NA	Telogen effluvium	dermatologic
704.2	SCORE	NA	NA	NA	NA	NA	logistic	17476	2	17474	NA	NA	0	[Error: < 20 cases or controls]	NA	Hirsutism	dermatologic
709.4	SCORE	NA	NA	NA	NA	NA	logistic	14771	13	14758	NA	NA	0	[Error: < 20 cases or controls]	NA	Polymyositis	dermatologic
709.5	SCORE	NA	NA	NA	NA	NA	logistic	14776	18	14758	NA	NA	0	[Error: < 20 cases or controls]	NA	Dermatomyositis	dermatologic
709.6	SCORE	NA	NA	NA	NA	NA	logistic	14769	11	14758	NA	NA	0	[Error: < 20 cases or controls]	NA	Other specified diffuse diseases of connective tissue	dermatologic
710.3	SCORE	NA	NA	NA	NA	NA	logistic	16389	3	16386	NA	NA	0	[Error: < 20 cases or controls]	NA	Osteopathy resulting from poliomyelitis	musculoskeletal
711.2	SCORE	NA	NA	NA	NA	NA	logistic	16404	18	16386	NA	NA	0	[Error: < 20 cases or controls]	NA	Reiter's disease	musculoskeletal
711.3	SCORE	NA	NA	NA	NA	NA	logistic	16390	4	16386	NA	NA	0	[Error: < 20 cases or controls]	NA	Behcet's syndrome	musculoskeletal
714.2	SCORE	NA	NA	NA	NA	NA	logistic	16344	19	16325	NA	NA	0	[Error: < 20 cases or controls]	NA	Juvenile rheumatoid arthritis	musculoskeletal
715.3	SCORE	NA	NA	NA	NA	NA	logistic	16331	6	16325	NA	NA	0	[Error: < 20 cases or controls]	NA	Spinal enthesopathy	musculoskeletal
716.3	SCORE	NA	NA	NA	NA	NA	logistic	16387	1	16386	NA	NA	0	[Error: < 20 cases or controls]	NA	Kaschin-Beck disease	musculoskeletal
716.8	SCORE	NA	NA	NA	NA	NA	logistic	16389	3	16386	NA	NA	0	[Error: < 20 cases or controls]	NA	Palindromic rheumatism	musculoskeletal
727.8	SCORE	NA	NA	NA	NA	NA	logistic	13026	17	13009	NA	NA	0	[Error: < 20 cases or controls]	NA	Plica syndrome	musculoskeletal
729.1	SCORE	NA	NA	NA	NA	NA	logistic	13019	10	13009	NA	NA	0	[Error: < 20 cases or controls]	NA	Rheumatism, unspecified and fibrositis	musculoskeletal
735.22	SCORE	NA	NA	NA	NA	NA	logistic	16793	12	16781	NA	NA	0	[Error: < 20 cases or controls]	NA	Claw toe (acquired)	musculoskeletal
736.1	SCORE	NA	NA	NA	NA	NA	logistic	16798	17	16781	NA	NA	0	[Error: < 20 cases or controls]	NA	Acquired deformities of forearm	musculoskeletal
736.3	SCORE	NA	NA	NA	NA	NA	logistic	16792	11	16781	NA	NA	0	[Error: < 20 cases or controls]	NA	Acquired deformities of hip	musculoskeletal
736.4	SCORE	NA	NA	NA	NA	NA	logistic	16798	17	16781	NA	NA	0	[Error: < 20 cases or controls]	NA	Genu valgum or varum (acquired)	musculoskeletal
736.6	SCORE	NA	NA	NA	NA	NA	logistic	16799	18	16781	NA	NA	0	[Error: < 20 cases or controls]	NA	Unequal leg length (acquired)	musculoskeletal
737.2	SCORE	NA	NA	NA	NA	NA	logistic	16799	18	16781	NA	NA	0	[Error: < 20 cases or controls]	NA	Lordosis (acquired)	musculoskeletal
741.6	SCORE	NA	NA	NA	NA	NA	logistic	15813	14	15799	NA	NA	0	[Error: < 20 cases or controls]	NA	Villonodular synovitis	musculoskeletal
749.1	SCORE	NA	NA	NA	NA	NA	logistic	15606	7	15599	NA	NA	0	[Error: < 20 cases or controls]	NA	Cleft palate	congenital anomalies
749.2	SCORE	NA	NA	NA	NA	NA	logistic	18886	9	18877	NA	NA	0	[Error: < 20 cases or controls]	NA	Congenital anomalies of skull and face bones	congenital anomalies
750.14	SCORE	NA	NA	NA	NA	NA	logistic	18153	19	18134	NA	NA	0	[Error: < 20 cases or controls]	NA	Congenital anomalies of esophagus	congenital anomalies
750.5	SCORE	NA	NA	NA	NA	NA	logistic	18141	7	18134	NA	NA	0	[Error: < 20 cases or controls]	NA	Congenital hypertrophic pyloric stenosis	congenital anomalies
751.11	SCORE	NA	NA	NA	NA	NA	NA	0	NA	NA	NA	NA	0	[Error: < 20 complete records]	NA	Congenital anomalies of female genital organs	congenital anomalies
753.1	SCORE	NA	NA	NA	NA	NA	logistic	18798	8	18790	NA	NA	0	[Error: < 20 cases or controls]	NA	Congenital cataract and lens anomalies	congenital anomalies
753.2	SCORE	NA	NA	NA	NA	NA	logistic	18803	13	18790	NA	NA	0	[Error: < 20 cases or controls]	NA	Congenital anomalies of posterior segment of eye	congenital anomalies
754.1	SCORE	NA	NA	NA	NA	NA	logistic	18726	10	18716	NA	NA	0	[Error: < 20 cases or controls]	NA	Lumbosacral spondylolysis, congenital	congenital anomalies
755.4	SCORE	NA	NA	NA	NA	NA	logistic	18731	15	18716	NA	NA	0	[Error: < 20 cases or controls]	NA	Congenital anomalies of upper limb, including shoulder girdle	congenital anomalies
755.61	SCORE	NA	NA	NA	NA	NA	logistic	18723	7	18716	NA	NA	0	[Error: < 20 cases or controls]	NA	Congenital hip dysplasia and deformity	congenital anomalies
756.22	SCORE	NA	NA	NA	NA	NA	logistic	18719	3	18716	NA	NA	0	[Error: < 20 cases or controls]	NA	Pectus carinatum	congenital anomalies
756.3	SCORE	NA	NA	NA	NA	NA	logistic	18731	15	18716	NA	NA	0	[Error: < 20 cases or controls]	NA	Congenital anomalies of muscle, tendon, fascia, and connective tissue	congenital anomalies
756.5	SCORE	NA	NA	NA	NA	NA	logistic	18731	15	18716	NA	NA	0	[Error: < 20 cases or controls]	NA	Congenital osteodystrophies	congenital anomalies
767	SCORE	NA	NA	NA	NA	NA	logistic	15767	5	15762	NA	NA	0	[Error: < 20 cases or controls]	NA	Cervicocranial/Cervicobrachial syndrome	symptoms
781.1	SCORE	NA	NA	NA	NA	NA	NA	16815	NA	NA	NA	NA	0	[Error: non-varying phenotype or genotype]	NA	Loss of height	symptoms
782	SCORE	NA	NA	NA	NA	NA	NA	15175	NA	NA	NA	NA	0	[Error: non-varying phenotype or genotype]	NA	Symptoms involving skin and other integumentary tissue	symptoms
789.1	SCORE	NA	NA	NA	NA	NA	logistic	15719	6	15713	NA	NA	0	[Error: < 20 cases or controls]	NA	Persistent vomiting	symptoms
792	SCORE	NA	NA	NA	NA	NA	NA	0	NA	NA	NA	NA	0	[Error: < 20 complete records]	NA	Abnormal Papanicolaou smear of cervix and cervical HPV	genitourinary
792.1	SCORE	NA	NA	NA	NA	NA	NA	0	NA	NA	NA	NA	0	[Error: < 20 complete records]	NA	Papanicolaou smear of cervix or vagina with atypical squamous cells	genitourinary
795	SCORE	NA	NA	NA	NA	NA	logistic	19010	10	19000	NA	NA	0	[Error: < 20 cases or controls]	NA	Other and nonspecific abnormal cytological, histological and immunological findings	symptoms
795.8	SCORE	NA	NA	NA	NA	NA	logistic	19019	19	19000	NA	NA	0	[Error: < 20 cases or controls]	NA	Abnormal tumor markers	symptoms
795.81	SCORE	NA	NA	NA	NA	NA	logistic	19019	19	19000	NA	NA	0	[Error: < 20 cases or controls]	NA	Elevated carcinoembryonic antigen [CEA]	symptoms
795.82	SCORE	NA	NA	NA	NA	NA	logistic	19001	1	19000	NA	NA	0	[Error: < 20 cases or controls]	NA	Elevated cancer antigen 125 [CA 125]	symptoms
816	SCORE	NA	NA	NA	NA	NA	logistic	18340	14	18326	NA	NA	0	[Error: < 20 cases or controls]	NA	Cerebral laceration and contusion	injuries & poisonings
823	SCORE	NA	NA	NA	NA	NA	NA	16126	NA	NA	NA	NA	0	[Error: non-varying phenotype or genotype]	NA	Torus fracture	injuries & poisonings
870.6	SCORE	NA	NA	NA	NA	NA	logistic	16546	18	16528	NA	NA	0	[Error: < 20 cases or controls]	NA	Open wound of neck	injuries & poisonings
905	SCORE	NA	NA	NA	NA	NA	NA	18931	NA	NA	NA	NA	0	[Error: non-varying phenotype or genotype]	NA	Late effects of musculoskeletal and connective tissue injuries	injuries & poisonings
910	SCORE	NA	NA	NA	NA	NA	logistic	19038	16	19022	NA	NA	0	[Error: < 20 cases or controls]	NA	Superficial injury, infected	injuries & poisonings
939.1	SCORE	NA	NA	NA	NA	NA	logistic	14972	15	14957	NA	NA	0	[Error: < 20 cases or controls]	NA	Contact and allergic dermatitis of eyelid	dermatologic
949.1	SCORE	NA	NA	NA	NA	NA	logistic	14961	4	14957	NA	NA	0	[Error: < 20 cases or controls]	NA	Diaper or napkin rash	injuries & poisonings
957	SCORE	NA	NA	NA	NA	NA	logistic	18992	5	18987	NA	NA	0	[Error: < 20 cases or controls]	NA	Injury to other and unspecified nerves	injuries & poisonings
960	SCORE	NA	NA	NA	NA	NA	logistic	18069	2	18067	NA	NA	0	[Error: < 20 cases or controls]	NA	Poisoning by antibiotics	injuries & poisonings
960.1	SCORE	NA	NA	NA	NA	NA	NA	18067	NA	NA	NA	NA	0	[Error: non-varying phenotype or genotype]	NA	Adverse effects of antibacterials (not penicillins)	injuries & poisonings
960.2	SCORE	NA	NA	NA	NA	NA	NA	18067	NA	NA	NA	NA	0	[Error: non-varying phenotype or genotype]	NA	Allergy/adverse effect of penicillin	injuries & poisonings
960.3	SCORE	NA	NA	NA	NA	NA	NA	18067	NA	NA	NA	NA	0	[Error: non-varying phenotype or genotype]	NA	Poisoning by antifungal antibiotics	injuries & poisonings
961.1	SCORE	NA	NA	NA	NA	NA	logistic	18068	1	18067	NA	NA	0	[Error: < 20 cases or controls]	NA	Poisoning/allergy of sulfonamides	injuries & poisonings
962.2	SCORE	NA	NA	NA	NA	NA	logistic	18071	4	18067	NA	NA	0	[Error: < 20 cases or controls]	NA	Insulins and antidiabetic agents causing adverse effects in therapeutic use	injuries & poisonings
962.3	SCORE	NA	NA	NA	NA	NA	logistic	18070	3	18067	NA	NA	0	[Error: < 20 cases or controls]	NA	Hormones and synthetic substitutes causing adverse effects in therapeutic use	injuries & poisonings
965	SCORE	NA	NA	NA	NA	NA	logistic	18080	13	18067	NA	NA	0	[Error: < 20 cases or controls]	NA	Poisoning by analgesics, antipyretics, and antirheumatics	injuries & poisonings
965.1	SCORE	NA	NA	NA	NA	NA	logistic	18083	16	18067	NA	NA	0	[Error: < 20 cases or controls]	NA	Opiates and related narcotics causing adverse effects in therapeutic use	injuries & poisonings
965.2	SCORE	NA	NA	NA	NA	NA	logistic	18068	1	18067	NA	NA	0	[Error: < 20 cases or controls]	NA	Antirheumatics causing adverse effects in therapeutic use	injuries & poisonings
965.3	SCORE	NA	NA	NA	NA	NA	logistic	18068	1	18067	NA	NA	0	[Error: < 20 cases or controls]	NA	Salicylates causing adverse effects in therapeutic use	injuries & poisonings
966	SCORE	NA	NA	NA	NA	NA	logistic	18076	9	18067	NA	NA	0	[Error: < 20 cases or controls]	NA	Poisoning by anticonvulsants and anti-Parkinsonism drugs	injuries & poisonings
971	SCORE	NA	NA	NA	NA	NA	logistic	18070	3	18067	NA	NA	0	[Error: < 20 cases or controls]	NA	Poisoning by drugs primarily affecting the autonomic nervous system	injuries & poisonings
972.2	SCORE	NA	NA	NA	NA	NA	logistic	18076	9	18067	NA	NA	0	[Error: < 20 cases or controls]	NA	Antilipemic and antiarteriosclerotic drugs causing adverse effects in therapeutic use	injuries & poisonings
972.6	SCORE	NA	NA	NA	NA	NA	logistic	18068	1	18067	NA	NA	0	[Error: < 20 cases or controls]	NA	Antihypertensive agents causing adverse effects	injuries & poisonings
973	SCORE	NA	NA	NA	NA	NA	logistic	18069	2	18067	NA	NA	0	[Error: < 20 cases or controls]	NA	Poisoning by agents primarily affecting the gastrointestinal system	injuries & poisonings
974	SCORE	NA	NA	NA	NA	NA	logistic	18073	6	18067	NA	NA	0	[Error: < 20 cases or controls]	NA	Poisoning by water, mineral, and uric acid metabolism drugs	injuries & poisonings
975	SCORE	NA	NA	NA	NA	NA	logistic	18070	3	18067	NA	NA	0	[Error: < 20 cases or controls]	NA	Poisoning by agents primarily acting on the smooth and skeletal muscles and respiratory system	injuries & poisonings
976	SCORE	NA	NA	NA	NA	NA	logistic	18069	2	18067	NA	NA	0	[Error: < 20 cases or controls]	NA	Poisoning by agents primarily affecting skin & mucous membrane, ophthalmological, otorhinolaryngological, & dental drugs	injuries & poisonings
977	SCORE	NA	NA	NA	NA	NA	NA	18067	NA	NA	NA	NA	0	[Error: non-varying phenotype or genotype]	NA	Personal history of allergy to medicinal agents	injuries & poisonings
981	SCORE	NA	NA	NA	NA	NA	logistic	18819	2	18817	NA	NA	0	[Error: < 20 cases or controls]	NA	Toxic effect of (non-ethyl) alcohol and petroleum and other solvents	injuries & poisonings
983	SCORE	NA	NA	NA	NA	NA	logistic	18818	1	18817	NA	NA	0	[Error: < 20 cases or controls]	NA	Toxic effect of corrosive aromatics, acids, and caustic alkalis	injuries & poisonings
984	SCORE	NA	NA	NA	NA	NA	logistic	18827	10	18817	NA	NA	0	[Error: < 20 cases or controls]	NA	Toxic effect of lead and its compounds (including fumes)	injuries & poisonings
985	SCORE	NA	NA	NA	NA	NA	logistic	18833	16	18817	NA	NA	0	[Error: < 20 cases or controls]	NA	Toxic effect of other metals	injuries & poisonings
986	SCORE	NA	NA	NA	NA	NA	logistic	18819	2	18817	NA	NA	0	[Error: < 20 cases or controls]	NA	Toxic effect of carbon monoxide	injuries & poisonings
987	SCORE	NA	NA	NA	NA	NA	logistic	18821	4	18817	NA	NA	0	[Error: < 20 cases or controls]	NA	Toxic effect of other gases, fumes, or vapors	injuries & poisonings
988	SCORE	NA	NA	NA	NA	NA	logistic	18822	5	18817	NA	NA	0	[Error: < 20 cases or controls]	NA	Toxic effect of noxious substances eaten as food	injuries & poisonings

### Sheet: ST11
PheWAS for Major Anxiety Disorders
PheCode	snp	adjustment	beta	SE	OR	p	type	n_total	n_cases	n_controls	HWE_p	allele_freq	n_no_snp	note	bonferroni	description	group
772.2	SCORE	NA	0.125973	0.03256	1.13425	0.000109309	logistic	33226	1015	32211	NA	NA	0		FALSE	Spasm of muscle	symptoms
579	SCORE	NA	0.0768867	0.0199331	1.07992	0.000114677	logistic	31704	2893	28811	NA	NA	0		FALSE	Other symptoms involving abdomen and pelvis	digestive
721	SCORE	NA	0.0634128	0.0165139	1.06547	0.000123055	logistic	31395	4585	26810	NA	NA	0		FALSE	Spondylosis and allied disorders	musculoskeletal
250.6	SCORE	NA	0.145352	0.038044	1.15645	0.000133114	logistic	23189	763	22426	NA	NA	0		FALSE	Polyneuropathy in diabetes	endocrine/metabolic
611	SCORE	NA	-0.0691518	0.0181048	0.933185	0.000133713	logistic	34169	4359	29810	NA	NA	0		FALSE	Abnormal findings on mammogram or breast exam	genitourinary
429.1	SCORE	NA	0.0584157	0.01538	1.06016	0.000145776	logistic	24976	6126	18850	NA	NA	0		FALSE	Heart transplant/surgery	circulatory system
788	SCORE	NA	0.0640031	0.016869	1.0661	0.00014816	logistic	35797	4194	31603	NA	NA	0		FALSE	Syncope and collapse	symptoms
550.2	SCORE	NA	0.067517	0.0178663	1.06985	0.000157457	logistic	32341	3768	28573	NA	NA	0		FALSE	Diaphragmatic hernia	digestive
702.2	SCORE	NA	-0.0577047	0.0153025	0.943929	0.000162646	logistic	34347	5567	28780	NA	NA	0		FALSE	Seborrheic keratosis	dermatologic
687.4	SCORE	NA	0.0603635	0.0161051	1.06222	0.000178186	logistic	30631	4820	25811	NA	NA	0		FALSE	Disturbance of skin sensation	dermatologic
763	SCORE	NA	0.0712848	0.0190629	1.07389	0.000184415	logistic	32621	3227	29394	NA	NA	0		FALSE	Thoracic or lumbosacral neuritis or radiculitis, unspecified	symptoms
714.1	SCORE	NA	0.128408	0.0343498	1.13702	0.000185301	logistic	31121	918	30203	NA	NA	0		FALSE	Rheumatoid arthritis	musculoskeletal
764	SCORE	NA	0.07879	0.0211067	1.08198	0.000189261	logistic	31965	2571	29394	NA	NA	0		FALSE	Sciatica	symptoms
303	SCORE	NA	0.156919	0.0420486	1.1699	0.000190079	logistic	21822	620	21202	NA	NA	0		FALSE	Psychogenic and somatoform disorders	mental disorders
429.2	SCORE	NA	0.0943201	0.0252963	1.09891	0.00019254	logistic	20842	1992	18850	NA	NA	0		FALSE	Abnormal function study of cardiovascular system	circulatory system
433.21	SCORE	NA	0.088139	0.023668	1.09214	0.000196115	logistic	30710	2070	28640	NA	NA	0		FALSE	Cerebral artery occlusion, with cerebral infarction	circulatory system
366.2	SCORE	NA	-0.0757301	0.0203381	0.927066	0.000196433	logistic	34452	2872	31580	NA	NA	0		FALSE	Senile cataract	sense organs
415	SCORE	NA	0.062054	0.0166769	1.06402	0.000198479	logistic	32814	4506	28308	NA	NA	0		FALSE	Pulmonary heart disease	circulatory system
483	SCORE	NA	0.0804824	0.0218073	1.08381	0.000223717	logistic	31377	2383	28994	NA	NA	0		FALSE	Acute bronchitis and bronchiolitis	respiratory
722.9	SCORE	NA	0.141198	0.0383786	1.15165	0.000234079	logistic	27543	733	26810	NA	NA	0		FALSE	Other and unspecified disc disorder	musculoskeletal
380.4	SCORE	NA	-0.0810068	0.0221378	0.922187	0.000252993	logistic	35129	2335	32794	NA	NA	0		FALSE	Impacted cerumen	sense organs
366	SCORE	NA	-0.0639492	0.0174775	0.938053	0.000253259	logistic	35705	4125	31580	NA	NA	0		FALSE	Cataract	sense organs
287.4	SCORE	NA	0.464018	0.126868	1.59045	0.000254685	logistic	28304	65	28239	NA	NA	0		FALSE	Qualitative platelet defects	hematopoietic
721.1	SCORE	NA	0.0620798	0.0169921	1.06405	0.000258747	logistic	31100	4290	26810	NA	NA	0		FALSE	Spondylosis without myelopathy	musculoskeletal
478	SCORE	NA	0.131245	0.035969	1.14025	0.000263416	logistic	24073	842	23231	NA	NA	0		FALSE	Throat pain	respiratory
589	SCORE	NA	0.206448	0.0566842	1.2293	0.000270454	logistic	24531	332	24199	NA	NA	0		FALSE	Abnormal results of function study of kidney	genitourinary
653	SCORE	NA	-0.145336	0.0399732	0.864732	0.000277084	logistic	16118	772	15346	NA	NA	0		FALSE	Problems associated with amniotic cavity and membranes	pregnancy complications
766	SCORE	NA	0.100829	0.0278089	1.10609	0.000288105	logistic	30812	1418	29394	NA	NA	0		FALSE	Neuralgia, neuritis, and radiculitis NOS	symptoms
536	SCORE	NA	0.0920606	0.025464	1.09643	0.000299973	logistic	31877	1694	30183	NA	NA	0		FALSE	Disorders of function of stomach	digestive
442	SCORE	NA	0.0696433	0.0194007	1.07213	0.00033102	logistic	29308	3407	25901	NA	NA	0		FALSE	Other aneurysm	circulatory system
427.8	SCORE	NA	0.0736664	0.0205588	1.07645	0.000339416	logistic	17999	3827	14172	NA	NA	0		FALSE	Sinoatrial node dysfunction (Bradycardia)	circulatory system
289.4	SCORE	NA	0.0601219	0.0168112	1.06197	0.000348487	logistic	30059	4337	25722	NA	NA	0		FALSE	Lymphadenitis	hematopoietic
433.2	SCORE	NA	0.0834615	0.0233998	1.08704	0.000361421	logistic	30760	2120	28640	NA	NA	0		FALSE	Occlusion of cerebral arteries	circulatory system
427.4	SCORE	NA	0.126584	0.0355774	1.13494	0.000373702	logistic	15090	918	14172	NA	NA	0		FALSE	Cardiac arrest and ventricular fibrillation	circulatory system
276.1	SCORE	NA	0.0463205	0.0130529	1.04741	0.000387164	logistic	33109	8535	24574	NA	NA	0		FALSE	Electrolyte imbalance	endocrine/metabolic
512.3	SCORE	NA	0.077357	0.0218258	1.08043	0.000393666	logistic	19741	2626	17115	NA	NA	0		FALSE	Abnormal chest sounds	respiratory
433.1	SCORE	NA	0.067755	0.019127	1.0701	0.000396558	logistic	32182	3542	28640	NA	NA	0		FALSE	Occlusion and stenosis of precerebral arteries	circulatory system
458	SCORE	NA	0.0537648	0.0151897	1.05524	0.000400784	logistic	34808	5499	29309	NA	NA	0		FALSE	Hypotension	circulatory system
278.3	SCORE	NA	0.202349	0.0574781	1.22427	0.000430818	logistic	27088	318	26770	NA	NA	0		FALSE	Localized adiposity	endocrine/metabolic
724	SCORE	NA	0.0910858	0.0261277	1.09536	0.000489968	logistic	28464	1654	26810	NA	NA	0		FALSE	Other and unspecified disorders of back	musculoskeletal
550.5	SCORE	NA	0.0921324	0.0265631	1.09651	0.000523492	logistic	30143	1570	28573	NA	NA	0		FALSE	Ventral hernia	digestive
415.1	SCORE	NA	0.0883121	0.0255542	1.09233	0.000548517	logistic	30000	1692	28308	NA	NA	0		FALSE	Acute pulmonary heart disease	circulatory system
428.3	SCORE	NA	0.0647528	0.0187619	1.0669	0.00055789	logistic	23077	4227	18850	NA	NA	0		FALSE	Heart failure with reduced EF [Systolic or combined heart failure]	circulatory system
705.8	SCORE	NA	0.101279	0.0295309	1.10658	0.000604502	logistic	30788	1245	29543	NA	NA	0		FALSE	Hyperhidrosis	dermatologic
939	SCORE	NA	-0.054237	0.0158193	0.947208	0.000606823	logistic	31958	4991	26967	NA	NA	0		FALSE	Atopic/contact dermatitis due to other or unspecified	dermatologic
560.2	SCORE	NA	0.155851	0.0454756	1.16865	0.000609964	logistic	20102	527	19575	NA	NA	0		FALSE	Impaction of intestine	digestive
427.21	SCORE	NA	0.0548424	0.0160439	1.05637	0.000630206	logistic	23288	9116	14172	NA	NA	0		FALSE	Atrial fibrillation	circulatory system
721.2	SCORE	NA	0.148724	0.0435476	1.16035	0.000637311	logistic	27376	566	26810	NA	NA	0		FALSE	Spondylosis with myelopathy	musculoskeletal
503	SCORE	NA	0.0686313	0.0202951	1.07104	0.00072047	logistic	26414	2999	23415	NA	NA	0		FALSE	Pulmonary congestion and hypostasis	respiratory
415.11	SCORE	NA	0.0866681	0.0256714	1.09053	0.000735327	logistic	29984	1676	28308	NA	NA	0		FALSE	Pulmonary embolism and infarction, acute	circulatory system
579.2	SCORE	NA	0.117966	0.0349743	1.12521	0.000743732	logistic	29693	882	28811	NA	NA	0		FALSE	Splenomegaly	digestive
427.5	SCORE	NA	0.0664823	0.0197407	1.06874	0.000757751	logistic	17992	3820	14172	NA	NA	0		FALSE	Arrhythmia (cardiac) NOS	circulatory system
427.1	SCORE	NA	0.0599322	0.0177995	1.06176	0.000759703	logistic	19422	5250	14172	NA	NA	0		FALSE	Paroxysmal tachycardia, unspecified	circulatory system
357	SCORE	NA	0.0799331	0.0237588	1.08321	0.000767211	logistic	34123	1980	32143	NA	NA	0		FALSE	Inflammatory and toxic neuropathy	neurological
041.12	SCORE	NA	0.163266	0.0485562	1.17735	0.00077261	logistic	29475	446	29029	NA	NA	0		FALSE	Methicillin resistant Staphylococcus aureus	infectious diseases
714	SCORE	NA	0.10119	0.0301087	1.10649	0.00077709	logistic	31410	1207	30203	NA	NA	0		FALSE	Rheumatoid arthritis and other inflammatory polyarthropathies	musculoskeletal
165.1	SCORE	NA	0.0963457	0.0289918	1.10114	0.000889904	logistic	35613	1301	34312	NA	NA	0		FALSE	Cancer of bronchus; lung	neoplasms
428.2	SCORE	NA	0.0691148	0.0208929	1.07156	0.000939466	logistic	21922	3072	18850	NA	NA	0		FALSE	Heart failure NOS	circulatory system
292	SCORE	NA	0.0509803	0.0154198	1.0523	0.00094586	logistic	34347	5283	29064	NA	NA	0		FALSE	Neurological disorders	mental disorders
008.6	SCORE	NA	0.150316	0.0456106	1.1622	0.000982009	logistic	34284	507	33777	NA	NA	0		FALSE	Viral Enteritis	infectious diseases
443.9	SCORE	NA	0.0664596	0.0201707	1.06872	0.000984697	logistic	29109	3208	25901	NA	NA	0		FALSE	Peripheral vascular disease, unspecified	circulatory system
300.8	SCORE	NA	0.198579	0.0605929	1.21967	0.00104816	logistic	21494	292	21202	NA	NA	0		FALSE	Acute reaction to stress	mental disorders
415.2	SCORE	NA	0.0630919	0.0192733	1.06512	0.0010621	logistic	31570	3262	28308	NA	NA	0		FALSE	Chronic pulmonary heart disease	circulatory system
300.3	SCORE	NA	0.243743	0.0744987	1.27602	0.00106876	logistic	21397	195	21202	NA	NA	0		FALSE	Obsessive-compulsive disorders	mental disorders
041.1	SCORE	NA	0.0943289	0.0288672	1.09892	0.0010843	logistic	30336	1307	29029	NA	NA	0		FALSE	Staphylococcus infections	infectious diseases
509.8	SCORE	NA	0.0808179	0.0247766	1.08417	0.00110685	logistic	25276	1861	23415	NA	NA	0		FALSE	Dependence on respirator [Ventilator] or supplemental oxygen	respiratory
535.6	SCORE	NA	0.118184	0.0364321	1.12545	0.00117883	logistic	30993	810	30183	NA	NA	0		FALSE	Duodenitis	digestive
276.41	SCORE	NA	0.0705846	0.0218139	1.07314	0.0012132	logistic	26981	2407	24574	NA	NA	0		FALSE	Acidosis	endocrine/metabolic
350.1	SCORE	NA	0.0682676	0.0210995	1.07065	0.00121427	logistic	34023	2547	31476	NA	NA	0		FALSE	Abnormal involuntary movements	neurological
591	SCORE	NA	0.0510603	0.0158351	1.05239	0.00126196	logistic	32258	5177	27081	NA	NA	0		FALSE	Urinary tract infection	genitourinary
427.2	SCORE	NA	0.0513169	0.0159325	1.05266	0.00127788	logistic	23462	9290	14172	NA	NA	0		FALSE	Atrial fibrillation and flutter	circulatory system
276.4	SCORE	NA	0.0651374	0.0202341	1.06731	0.00128552	logistic	27426	2852	24574	NA	NA	0		FALSE	Acid-base balance disorder	endocrine/metabolic
433.5	SCORE	NA	0.143806	0.0447887	1.15466	0.00132384	logistic	29169	529	28640	NA	NA	0		FALSE	Cerebral aneurysm	circulatory system
585	SCORE	NA	0.0435944	0.0135827	1.04456	0.00132944	logistic	32570	8371	24199	NA	NA	0		FALSE	Renal failure	genitourinary
792	SCORE	NA	-0.095294	0.0297561	0.909106	0.00136237	logistic	12170	1353	10817	NA	NA	0		FALSE	Abnormal Papanicolaou smear of cervix and cervical HPV	genitourinary
444	SCORE	NA	0.0929594	0.0290463	1.09742	0.00137243	logistic	27227	1326	25901	NA	NA	0		FALSE	Arterial embolism and thrombosis	circulatory system
427.11	SCORE	NA	0.070498	0.0220387	1.07304	0.00137989	logistic	16962	2790	14172	NA	NA	0		FALSE	Paroxysmal supraventricular tachycardia	circulatory system
433.8	SCORE	NA	0.126109	0.0394344	1.13441	0.00138411	logistic	29333	693	28640	NA	NA	0		FALSE	Late effects of cerebrovascular disease	circulatory system
562.2	SCORE	NA	0.0950038	0.0297108	1.09966	0.00138569	logistic	20860	1285	19575	NA	NA	0		FALSE	Diverticulitis	digestive
443.7	SCORE	NA	0.181021	0.0567923	1.19844	0.0014355	logistic	26234	333	25901	NA	NA	0		FALSE	Peripheral angiopathy in diseases classified elsewhere	circulatory system
575.7	SCORE	NA	0.103938	0.0327479	1.10953	0.00150415	logistic	32452	1003	31449	NA	NA	0		FALSE	Other disorders of gallbladder	digestive
440	SCORE	NA	0.058098	0.0183283	1.05982	0.00152518	logistic	29842	3941	25901	NA	NA	0		FALSE	Atherosclerosis	circulatory system
279.8	SCORE	NA	0.15919	0.0503233	1.17256	0.00155972	logistic	33322	417	32905	NA	NA	0		FALSE	Other specified disorders involving the immune mechanism	endocrine/metabolic
720.1	SCORE	NA	0.0730676	0.0232855	1.0758	0.00170164	logistic	29000	2190	26810	NA	NA	0		FALSE	Spinal stenosis of lumbar region	musculoskeletal
854	SCORE	NA	0.0759343	0.0244317	1.07889	0.00188339	logistic	31095	1891	29204	NA	NA	0		FALSE	Complications of cardiac/vascular device, implant, and graft	injuries & poisonings
008.52	SCORE	NA	0.12612	0.0405876	1.13442	0.00188777	logistic	34420	643	33777	NA	NA	0		FALSE	Intestinal infection due to C. difficile	infectious diseases
172	SCORE	NA	-0.0456997	0.0147317	0.955329	0.00192135	logistic	32885	6407	26478	NA	NA	0		FALSE	Skin cancer	neoplasms
594	SCORE	NA	0.0561367	0.0181092	1.05774	0.00193588	logistic	35236	3581	31655	NA	NA	0		FALSE	Urinary calculus	genitourinary
327.1	SCORE	NA	0.0928892	0.0299804	1.09734	0.00194617	logistic	25562	1215	24347	NA	NA	0		FALSE	Hypersomnia	neurological
411.9	SCORE	NA	0.147713	0.0477153	1.15918	0.00196341	logistic	23683	484	23199	NA	NA	0		FALSE	Other acute and subacute forms of ischemic heart disease	circulatory system
495.11	SCORE	NA	0.163344	0.0528334	1.17744	0.00199026	logistic	26417	385	26032	NA	NA	0		FALSE	Chronic obstructive asthma with exacerbation	respiratory
654.1	SCORE	NA	-0.206578	0.0669116	0.813363	0.00201964	logistic	15587	241	15346	NA	NA	0		FALSE	Abnormality of organs and soft tissues of pelvis complicating pregnancy, childbirth, or the puerperium	pregnancy complications
989	SCORE	NA	0.179285	0.0580883	1.19636	0.00202579	logistic	35673	311	35362	NA	NA	0		FALSE	Toxic effect of other substances, chiefly nonmedicinal as to source	injuries & poisonings
573.3	SCORE	NA	0.111675	0.0361975	1.11815	0.00203448	logistic	28869	814	28055	NA	NA	0		FALSE	Hepatomegaly	digestive
585.1	SCORE	NA	0.0474641	0.0153996	1.04861	0.00205496	logistic	30052	5853	24199	NA	NA	0		FALSE	Acute renal failure	genitourinary
443	SCORE	NA	0.0554724	0.0180664	1.05704	0.00213715	logistic	29880	3979	25901	NA	NA	0		FALSE	Peripheral vascular disease	circulatory system
301.1	SCORE	NA	0.668073	0.217715	1.95047	0.00215084	logistic	21224	22	21202	NA	NA	0		FALSE	Schizoid personality disorder	mental disorders
562	SCORE	NA	0.0491979	0.0160889	1.05043	0.00222913	logistic	25054	5479	19575	NA	NA	0		FALSE	Diverticulosis and diverticulitis	digestive
634.1	SCORE	NA	-0.182691	0.0597671	0.833026	0.00223778	logistic	15712	304	15408	NA	NA	0		FALSE	Missed abortion/Hydatidiform mole	pregnancy complications
695.42	SCORE	NA	0.181065	0.0594735	1.19849	0.00233098	logistic	27135	298	26837	NA	NA	0		FALSE	Systemic lupus erythematosus	dermatologic
560	SCORE	NA	0.0656923	0.0216033	1.0679	0.00235918	logistic	22133	2558	19575	NA	NA	0		FALSE	Intestinal obstruction without mention of hernia	digestive
251	SCORE	NA	0.212085	0.069762	1.23625	0.00236488	logistic	30310	214	30096	NA	NA	0		FALSE	Other disorders of pancreatic internal secretion	endocrine/metabolic
303.4	SCORE	NA	0.273713	0.0905695	1.31484	0.00250998	logistic	21332	130	21202	NA	NA	0		FALSE	Somatoform disorder	mental disorders
352	SCORE	NA	0.113259	0.0375978	1.11992	0.00259218	logistic	31795	760	31035	NA	NA	0		FALSE	Disorders of other cranial nerves	neurological
938.2	SCORE	NA	-0.0653538	0.0216998	0.936736	0.00259772	logistic	29423	2456	26967	NA	NA	0		FALSE	Chronic dermatitis due to solar radiation	dermatologic
585.3	SCORE	NA	0.046973	0.0156065	1.04809	0.00261386	logistic	30044	5845	24199	NA	NA	0		FALSE	Chronic renal failure [CKD]	genitourinary
728.2	SCORE	NA	0.29537	0.098278	1.34362	0.00265184	logistic	24134	108	24026	NA	NA	0		FALSE	Laxity of ligament or hypermobility syndrome	musculoskeletal
798.1	SCORE	NA	0.0537411	0.017894	1.05521	0.00267062	logistic	26719	3929	22790	NA	NA	0		FALSE	Chronic fatigue syndrome	symptoms
345	SCORE	NA	0.0733513	0.0244423	1.07611	0.00269094	logistic	30615	1865	28750	NA	NA	0		FALSE	Epilepsy, recurrent seizures, convulsions	neurological
498	SCORE	NA	0.21048	0.0701731	1.23427	0.00270474	logistic	26246	214	26032	NA	NA	0		FALSE	Acute bronchospasm	respiratory
635.2	SCORE	NA	-0.172909	0.0578093	0.841214	0.00278044	logistic	15741	333	15408	NA	NA	0		FALSE	Antepartum hemorrhage, abruptio placentae, and placenta previa	pregnancy complications
495.2	SCORE	NA	0.0932575	0.0311909	1.09774	0.00279074	logistic	27159	1127	26032	NA	NA	0		FALSE	Asthma with exacerbation	respiratory
250.22	SCORE	NA	0.0765462	0.0256471	1.07955	0.00283954	logistic	24214	1788	22426	NA	NA	0		FALSE	Type 2 diabetes with renal manifestations	endocrine/metabolic
442.8	SCORE	NA	0.150975	0.0507913	1.16297	0.00295436	logistic	26311	410	25901	NA	NA	0		FALSE	Aneurysm of other specified artery	circulatory system
771	SCORE	NA	0.0599582	0.0201915	1.06179	0.00298306	logistic	30706	2843	27863	NA	NA	0		FALSE	Musculoskeletal symptoms referable to limbs	symptoms
346.1	SCORE	NA	0.110185	0.0371926	1.11649	0.0030509	logistic	29527	777	28750	NA	NA	0		FALSE	Nonspecific abnormal findings on radiological and other examination of skull and head	neurological
691	SCORE	NA	-0.126148	0.0425872	0.881485	0.00305546	logistic	27729	589	27140	NA	NA	0		FALSE	Congenital anomalies of skin	dermatologic
714.2	SCORE	NA	0.441069	0.149035	1.55437	0.00308147	logistic	30250	47	30203	NA	NA	0		FALSE	Juvenile rheumatoid arthritis	musculoskeletal
594.1	SCORE	NA	0.0552365	0.0187122	1.05679	0.00315826	logistic	34980	3325	31655	NA	NA	0		FALSE	Calculus of kidney	genitourinary
646	SCORE	NA	-0.106138	0.0359891	0.899301	0.00318631	logistic	16715	988	15727	NA	NA	0		FALSE	Other complications of pregnancy NEC	pregnancy complications
514.2	SCORE	NA	0.0487552	0.0165839	1.04996	0.00328305	logistic	30578	4574	26004	NA	NA	0		FALSE	Solitary pulmonary nodule	respiratory
440.9	SCORE	NA	0.0671506	0.0228498	1.06946	0.00329501	logistic	28260	2359	25901	NA	NA	0		FALSE	Atherosclerosis of aorta	circulatory system
535.8	SCORE	NA	0.0996979	0.0340533	1.10484	0.0034148	logistic	31115	932	30183	NA	NA	0		FALSE	Other specified gastritis	digestive
695.4	SCORE	NA	0.160511	0.0549893	1.17411	0.00351205	logistic	27187	350	26837	NA	NA	0		FALSE	Lupus (localized and systemic)	dermatologic
521.1	SCORE	NA	0.13564	0.0466424	1.14527	0.0036366	logistic	33639	484	33155	NA	NA	0		FALSE	Dental caries	digestive
362.27	SCORE	NA	-0.155081	0.0533526	0.856346	0.00365251	logistic	31701	383	31318	NA	NA	0		FALSE	Drusen (degenerative) of retina	sense organs
694.2	SCORE	NA	-0.0541577	0.0186518	0.947283	0.00368878	logistic	30567	3427	27140	NA	NA	0		FALSE	Other dyschromia	dermatologic
694	SCORE	NA	-0.0527407	0.0182077	0.948626	0.00377218	logistic	30751	3611	27140	NA	NA	0		FALSE	Dyschromia and Vitiligo	dermatologic
743.13	SCORE	NA	-0.109345	0.037818	0.896422	0.00383609	logistic	30566	785	29781	NA	NA	0		FALSE	Other specified osteoporosis	musculoskeletal
758	SCORE	NA	-0.204484	0.0707333	0.815068	0.00384124	logistic	35069	210	34859	NA	NA	0		FALSE	Chromosomal anomalies and genetic disorders	congenital anomalies
260.2	SCORE	NA	0.0666714	0.0230695	1.06894	0.00385214	logistic	27424	2121	25303	NA	NA	0		FALSE	severe protein-calorie malnutrition	endocrine/metabolic
575	SCORE	NA	0.0627828	0.0217385	1.0648	0.00387579	logistic	33824	2375	31449	NA	NA	0		FALSE	Other biliary tract disease	digestive
165	SCORE	NA	0.0818509	0.0283424	1.08529	0.00387781	logistic	35676	1364	34312	NA	NA	0		FALSE	Cancer within the respiratory system	neoplasms
858	SCORE	NA	0.110677	0.0385956	1.11703	0.00413577	logistic	29925	721	29204	NA	NA	0		FALSE	Complication of internal orthopedic device	injuries & poisonings
458.1	SCORE	NA	0.0815776	0.0284652	1.085	0.00415859	logistic	30674	1365	29309	NA	NA	0		FALSE	Orthostatic hypotension	circulatory system
426.4	SCORE	NA	0.2306	0.0805743	1.25936	0.00421039	logistic	14334	162	14172	NA	NA	0		FALSE	Anomalous atrioventricular excitation	circulatory system
276.14	SCORE	NA	0.0489041	0.017094	1.05012	0.00422442	logistic	28832	4258	24574	NA	NA	0		FALSE	Hypopotassemia	endocrine/metabolic
427.42	SCORE	NA	0.122396	0.0427944	1.1302	0.0042351	logistic	14784	612	14172	NA	NA	0		FALSE	Cardiac arrest	circulatory system
690.1	SCORE	NA	-0.0772698	0.0270342	0.92564	0.0042602	logistic	28660	1520	27140	NA	NA	0		FALSE	Seborrheic dermatitis	dermatologic
965.1	SCORE	NA	0.561035	0.196289	1.75249	0.00426037	logistic	34074	27	34047	NA	NA	0		FALSE	Opiates and related narcotics causing adverse effects in therapeutic use	injuries & poisonings
634	SCORE	NA	-0.123616	0.0434193	0.883719	0.00441297	logistic	16014	606	15408	NA	NA	0		FALSE	Miscarriage; stillbirth	pregnancy complications
758.1	SCORE	NA	-0.250526	0.0881243	0.778391	0.00447099	logistic	34995	136	34859	NA	NA	0		FALSE	Chromosomal anomalies	congenital anomalies
471	SCORE	NA	-0.126353	0.0445305	0.881303	0.00454753	logistic	23775	544	23231	NA	NA	0		FALSE	Nasal polyps	respiratory
260	SCORE	NA	0.0500495	0.0176753	1.05132	0.00463134	logistic	29155	3852	25303	NA	NA	0		FALSE	Protein-calorie malnutrition	endocrine/metabolic
364.1	SCORE	NA	-0.276203	0.0976963	0.758659	0.00469635	logistic	31740	111	31629	NA	NA	0		FALSE	Corneal opacity	sense organs
365.2	SCORE	NA	-0.174079	0.0617072	0.840231	0.00478685	logistic	31909	280	31629	NA	NA	0		FALSE	Primary angle-closure glaucoma	sense organs
588	SCORE	NA	0.0992603	0.0352429	1.10435	0.00485553	logistic	25087	888	24199	NA	NA	0		FALSE	Disorders resulting from impaired renal function	genitourinary
359.1	SCORE	NA	-0.382995	0.136286	0.681816	0.00495056	logistic	32200	57	32143	NA	NA	0		FALSE	Muscular dystrophies	neurological
586	SCORE	NA	0.0413207	0.0147824	1.04219	0.00518573	logistic	30798	6599	24199	NA	NA	0		FALSE	Other disorders of the kidney and ureters	genitourinary
706.3	SCORE	NA	-0.0894918	0.032023	0.914396	0.00519623	logistic	30604	1061	29543	NA	NA	0		FALSE	Seborrhea	dermatologic
690	SCORE	NA	-0.0745561	0.0268088	0.928155	0.00541865	logistic	28688	1548	27140	NA	NA	0		FALSE	Erythematosquamous dermatosis	dermatologic
251.1	SCORE	NA	0.112057	0.0402958	1.11858	0.00542135	logistic	20361	664	19697	NA	NA	0		FALSE	Hypoglycemia	endocrine/metabolic
530.5	SCORE	NA	0.141737	0.0511937	1.15227	0.00562911	logistic	20857	410	20447	NA	NA	0		FALSE	Disorders of esophageal motility	digestive
300.13	SCORE	NA	0.162449	0.0587807	1.17639	0.0057159	logistic	21512	310	21202	NA	NA	0		FALSE	Phobia	mental disorders
416	SCORE	NA	0.0458823	0.0166187	1.04695	0.00576437	logistic	32937	4629	28308	NA	NA	0		FALSE	Cardiomegaly	circulatory system
327.41	SCORE	NA	0.104749	0.0379501	1.11043	0.00577716	logistic	25098	751	24347	NA	NA	0		FALSE	Organic or persistent insomnia	neurological
706	SCORE	NA	-0.0433842	0.0157451	0.957543	0.00586195	logistic	34552	5009	29543	NA	NA	0		FALSE	Diseases of sebaceous glands	dermatologic
442.1	SCORE	NA	0.0597516	0.0217565	1.06157	0.00602577	logistic	28558	2657	25901	NA	NA	0		FALSE	Aortic aneurysm	circulatory system
723	SCORE	NA	0.128585	0.0468748	1.13722	0.00608535	logistic	27296	486	26810	NA	NA	0		FALSE	Other disorders of cervical region	musculoskeletal
530.2	SCORE	NA	0.0821014	0.0299519	1.08557	0.00612328	logistic	21697	1250	20447	NA	NA	0		FALSE	Esophageal bleeding (varices/hemorrhage)	digestive
459	SCORE	NA	0.070106	0.0256615	1.07262	0.00629598	logistic	30995	1686	29309	NA	NA	0		FALSE	Other disorders of circulatory system	circulatory system
427.61	SCORE	NA	0.0697093	0.0256299	1.0722	0.00653133	logistic	16194	2022	14172	NA	NA	0		FALSE	Supraventricular premature beats	circulatory system
185	SCORE	NA	-0.0692677	0.0254906	0.933077	0.00657997	logistic	13779	2197	11582	NA	NA	0		FALSE	Cancer of prostate	neoplasms
455	SCORE	NA	-0.0424289	0.0156204	0.958459	0.00660249	logistic	30825	5223	25602	NA	NA	0		FALSE	Hemorrhoids	circulatory system
175	SCORE	NA	-0.0714636	0.0263362	0.93103	0.00665748	logistic	11624	1805	9819	NA	NA	0		FALSE	Acquired absence of breast	neoplasms
079.1	SCORE	NA	-0.141269	0.0521331	0.868256	0.00673307	logistic	27853	388	27465	NA	NA	0		FALSE	Varicella infection	infectious diseases
740.1	SCORE	NA	0.0367168	0.0136057	1.0374	0.00696242	logistic	34110	7989	26121	NA	NA	0		FALSE	Osteoarthritis; localized	musculoskeletal
706.1	SCORE	NA	-0.0730133	0.027064	0.929588	0.00697993	logistic	31113	1570	29543	NA	NA	0		FALSE	Acne	dermatologic
562.1	SCORE	NA	0.0448657	0.0167081	1.04589	0.00724715	logistic	24554	4979	19575	NA	NA	0		FALSE	Diverticulosis	digestive
521	SCORE	NA	0.12069	0.0449752	1.12828	0.00728596	logistic	33677	522	33155	NA	NA	0		FALSE	Diseases of hard tissues of teeth	digestive
700	SCORE	NA	-0.127199	0.0476566	0.880558	0.00760585	logistic	30512	472	30040	NA	NA	0		FALSE	Corns and callosities	dermatologic
715.1	SCORE	NA	0.160643	0.0602244	1.17427	0.00764373	logistic	30495	292	30203	NA	NA	0		FALSE	Sacroiliitis NEC	musculoskeletal
590	SCORE	NA	0.0919986	0.0345306	1.09636	0.00771571	logistic	27989	908	27081	NA	NA	0		FALSE	Pyelonephritis	genitourinary
740.9	SCORE	NA	0.040962	0.0153878	1.04181	0.00776848	logistic	32041	5920	26121	NA	NA	0		FALSE	Osteoarthrosis NOS	musculoskeletal
440.1	SCORE	NA	0.138114	0.0519087	1.14811	0.00779764	logistic	26294	393	25901	NA	NA	0		FALSE	Atherosclerosis of renal artery	circulatory system
577.1	SCORE	NA	0.125883	0.0474012	1.13415	0.00791454	logistic	34213	469	33744	NA	NA	0		FALSE	Acute pancreatitis	digestive
112	SCORE	NA	0.0537623	0.0202845	1.05523	0.00803928	logistic	33065	2785	30280	NA	NA	0		FALSE	Candidiasis	infectious diseases
695.81	SCORE	NA	0.393554	0.148672	1.48224	0.00811793	logistic	27188	48	27140	NA	NA	0		FALSE	Erythema nodosum	dermatologic
800.2	SCORE	NA	0.262542	0.09929	1.30023	0.0081886	logistic	30555	105	30450	NA	NA	0		FALSE	Fracture of unspecified part of femur	injuries & poisonings
701.2	SCORE	NA	-0.0472366	0.0178903	0.953862	0.00828221	logistic	33736	3696	30040	NA	NA	0		FALSE	Scar conditions and fibrosis of skin	dermatologic
512.8	SCORE	NA	0.0390102	0.0148315	1.03978	0.00853287	logistic	23966	6851	17115	NA	NA	0		FALSE	Cough	respiratory
222	SCORE	NA	-0.29301	0.111511	0.746015	0.00859778	logistic	16164	85	16079	NA	NA	0		FALSE	Benign neoplasm of male genital organs	neoplasms
530.3	SCORE	NA	0.109749	0.0417797	1.116	0.00861802	logistic	21072	625	20447	NA	NA	0		FALSE	Stricture and stenosis of esophagus	digestive
041	SCORE	NA	0.0413443	0.0157584	1.04221	0.00869971	logistic	33941	4912	29029	NA	NA	0		FALSE	Bacterial infection NOS	infectious diseases
733.6	SCORE	NA	0.170803	0.0653242	1.18626	0.00893076	logistic	26838	246	26592	NA	NA	0		FALSE	Costochondritis	musculoskeletal
588.2	SCORE	NA	0.0999698	0.0382456	1.10514	0.00895179	logistic	24948	749	24199	NA	NA	0		FALSE	Secondary hyperparathyroidism (of renal origin)	genitourinary
426.8	SCORE	NA	0.073967	0.0283112	1.07677	0.00898461	logistic	15648	1476	14172	NA	NA	0		FALSE	Other cardiac conduction disorders	circulatory system
286.9	SCORE	NA	0.0771703	0.0295465	1.08023	0.00900609	logistic	29493	1254	28239	NA	NA	0		FALSE	Abnormal coagulation profile	hematopoietic
506	SCORE	NA	0.0549896	0.0210636	1.05653	0.00903706	logistic	26121	2706	23415	NA	NA	0		FALSE	Empyema and pneumothorax	respiratory
010	SCORE	NA	0.23662	0.0910191	1.26696	0.00933137	logistic	29154	125	29029	NA	NA	0		FALSE	Tuberculosis	infectious diseases
750.15	SCORE	NA	0.413126	0.158955	1.51154	0.00934899	logistic	34187	41	34146	NA	NA	0		FALSE	Congenital anomalies of stomach	congenital anomalies
350.3	SCORE	NA	0.104528	0.0402596	1.11019	0.0094222	logistic	32137	661	31476	NA	NA	0		FALSE	Lack of coordination	neurological
472	SCORE	NA	0.0571705	0.0220267	1.05884	0.00944505	logistic	25643	2412	23231	NA	NA	0		FALSE	Chronic pharyngitis and nasopharyngitis	respiratory
272	SCORE	NA	0.0317959	0.0123137	1.03231	0.00981854	logistic	35791	20367	15424	NA	NA	0		FALSE	Disorders of lipoid metabolism	endocrine/metabolic
274	SCORE	NA	0.0450278	0.0175134	1.04606	0.0101392	logistic	34701	4004	30697	NA	NA	0		FALSE	Gout and other crystal arthropathies	endocrine/metabolic
303.1	SCORE	NA	0.47343	0.184282	1.60549	0.0101977	logistic	21234	32	21202	NA	NA	0		FALSE	Dissociative disorder	mental disorders
369	SCORE	NA	-0.0658588	0.0256776	0.936263	0.0103226	logistic	33102	1671	31431	NA	NA	0		FALSE	Infection of the eye	sense organs
513.32	SCORE	NA	0.171881	0.0672677	1.18754	0.0106132	logistic	33897	233	33664	NA	NA	0		FALSE	Orthopnea	respiratory
272.1	SCORE	NA	0.0314883	0.0123258	1.03199	0.0106291	logistic	35757	20333	15424	NA	NA	0		FALSE	Hyperlipidemia	endocrine/metabolic
961	SCORE	NA	0.242324	0.0949554	1.27421	0.0107113	logistic	34163	116	34047	NA	NA	0		FALSE	Poisoning by other anti-infectives	injuries & poisonings
441	SCORE	NA	0.132936	0.0521332	1.14218	0.0107746	logistic	26292	391	25901	NA	NA	0		FALSE	Vascular insufficiency of intestine	circulatory system
369.5	SCORE	NA	-0.0717154	0.0282959	0.930796	0.0112616	logistic	32794	1363	31431	NA	NA	0		FALSE	Conjunctivitis, infectious	sense organs
599.4	SCORE	NA	0.0522689	0.0206378	1.05366	0.0113196	logistic	26503	2836	23667	NA	NA	0		FALSE	Urinary incontinence	genitourinary
709.7	SCORE	NA	0.145119	0.0574135	1.15618	0.0114842	logistic	27061	322	26739	NA	NA	0		FALSE	Unspecified diffuse connective tissue disease	dermatologic
610	SCORE	NA	-0.0608704	0.0241134	0.940945	0.0115916	logistic	13392	2146	11246	NA	NA	0		FALSE	Benign mammary dysplasias	genitourinary
781	SCORE	NA	0.046948	0.0186554	1.04807	0.0118495	logistic	35140	3344	31796	NA	NA	0		FALSE	Symptoms involving nervous and musculoskeletal systems	symptoms
259.8	SCORE	NA	0.52892	0.210463	1.6971	0.0119669	logistic	30120	24	30096	NA	NA	0		FALSE	Polyglandular activity in multiple endocrine adenomatosis	endocrine/metabolic
209	SCORE	NA	0.15055	0.0599246	1.16247	0.011994	logistic	35785	293	35492	NA	NA	0		FALSE	Neuroendocrine tumors	neoplasms
244.3	SCORE	NA	-0.179192	0.0713973	0.835945	0.0120805	logistic	25848	210	25638	NA	NA	0		FALSE	Iodine hypothyroidism	endocrine/metabolic
365.1	SCORE	NA	-0.0974214	0.0389523	0.907174	0.0123827	logistic	32345	716	31629	NA	NA	0		FALSE	Open-angle glaucoma	sense organs
250.11	SCORE	NA	0.257951	0.103149	1.29428	0.0123927	logistic	22524	98	22426	NA	NA	0		FALSE	Type 1 diabetes with ketoacidosis	endocrine/metabolic
292.4	SCORE	NA	0.0525305	0.0210257	1.05393	0.0124756	logistic	31675	2611	29064	NA	NA	0		FALSE	Altered mental status	mental disorders
595	SCORE	NA	0.0761155	0.0305215	1.07909	0.0126372	logistic	32818	1163	31655	NA	NA	0		FALSE	Hydronephrosis	genitourinary
260.21	SCORE	NA	0.397109	0.160098	1.48752	0.0131233	logistic	25343	40	25303	NA	NA	0		FALSE	Kwashiorkor	endocrine/metabolic
250.15	SCORE	NA	0.320542	0.129352	1.37787	0.0132102	logistic	22489	63	22426	NA	NA	0		FALSE	Diabetes type 1 with peripheral circulatory disorders	endocrine/metabolic
303.3	SCORE	NA	0.115806	0.0467425	1.12278	0.0132298	logistic	21701	499	21202	NA	NA	0		FALSE	Psychogenic disorder	mental disorders
264.9	SCORE	NA	-0.512594	0.207081	0.59894	0.0133111	logistic	25327	24	25303	NA	NA	0		FALSE	Lack of normal physiological development, unspecified	endocrine/metabolic
172.1	SCORE	NA	-0.0551057	0.0222679	0.946385	0.0133359	logistic	28828	2350	26478	NA	NA	0		FALSE	Melanomas of skin, dx or hx	neoplasms
172.11	SCORE	NA	-0.0551057	0.0222679	0.946385	0.0133359	logistic	28828	2350	26478	NA	NA	0		FALSE	Melanomas of skin	neoplasms
994	SCORE	NA	0.0474962	0.0192069	1.04864	0.0134032	logistic	35476	3120	32356	NA	NA	0		FALSE	Sepsis and SIRS	injuries & poisonings
427.6	SCORE	NA	0.0454251	0.0183969	1.04647	0.0135427	logistic	18983	4811	14172	NA	NA	0		FALSE	Premature beats	circulatory system
531.2	SCORE	NA	0.0882031	0.0357426	1.09221	0.0135972	logistic	34956	843	34113	NA	NA	0		FALSE	Gastric ulcer	digestive
331	SCORE	NA	0.0810117	0.0328525	1.08438	0.013666	logistic	29757	1007	28750	NA	NA	0		FALSE	Other cerebral degenerations	neurological
522.5	SCORE	NA	0.160044	0.0651556	1.17356	0.0140361	logistic	33401	246	33155	NA	NA	0		FALSE	Periapical abscess	digestive
749	SCORE	NA	-0.175248	0.0714469	0.839249	0.0141735	logistic	35650	206	35444	NA	NA	0		FALSE	Congenital anomalies of face and neck	congenital anomalies
250.7	SCORE	NA	0.10843	0.0442727	1.11453	0.0143196	logistic	31862	544	31318	NA	NA	0		FALSE	Diabetic retinopathy	endocrine/metabolic
626.11	SCORE	NA	-0.0913222	0.0372888	0.912724	0.0143232	logistic	11489	879	10610	NA	NA	0		FALSE	Absent or infrequent menstruation	genitourinary
740	SCORE	NA	0.0317166	0.0129914	1.03222	0.0146327	logistic	35275	9154	26121	NA	NA	0		FALSE	Osteoarthrosis	musculoskeletal
522	SCORE	NA	0.15182	0.062257	1.16395	0.0147445	logistic	33425	270	33155	NA	NA	0		FALSE	Diseases of pulp and periapical tissues	digestive
635	SCORE	NA	-0.12148	0.0498535	0.885608	0.0148201	logistic	15867	459	15408	NA	NA	0		FALSE	Hemorrhage during pregnancy; childbirth and postpartum	pregnancy complications
210	SCORE	NA	0.148938	0.0611798	1.1606	0.0149151	logistic	34965	283	34682	NA	NA	0		FALSE	Benign neoplasm of lip, oral cavity, and pharynx	neoplasms
614.51	SCORE	NA	-0.145568	0.0600894	0.864531	0.0154129	logistic	14769	294	14475	NA	NA	0		FALSE	Cervicitis and endocervicitis	genitourinary
580	SCORE	NA	0.0665348	0.0274835	1.0688	0.0154823	logistic	25683	1484	24199	NA	NA	0		FALSE	Nephritis; nephrosis; renal sclerosis	genitourinary
276.6	SCORE	NA	0.0470804	0.0194505	1.04821	0.0154982	logistic	27786	3212	24574	NA	NA	0		FALSE	Fluid overload	endocrine/metabolic
772.3	SCORE	NA	0.0723752	0.0299385	1.07506	0.0156291	logistic	33424	1213	32211	NA	NA	0		FALSE	Muscle weakness	symptoms
244.4	SCORE	NA	0.0351185	0.0145375	1.03574	0.0157039	logistic	32240	6602	25638	NA	NA	0		FALSE	Hypothyroidism NOS	endocrine/metabolic
327.5	SCORE	NA	0.0949616	0.0393255	1.09962	0.0157456	logistic	25032	685	24347	NA	NA	0		FALSE	Parasomnia	neurological
644	SCORE	NA	-0.121347	0.0502585	0.885727	0.0157591	logistic	16755	455	16300	NA	NA	0		FALSE	Anemia during pregnancy	pregnancy complications
859	SCORE	NA	0.0756529	0.0313509	1.07859	0.0158176	logistic	30314	1110	29204	NA	NA	0		FALSE	Complication due to other implant and internal device	injuries & poisonings
172.21	SCORE	NA	-0.049742	0.0206229	0.951475	0.0158662	logistic	29374	2896	26478	NA	NA	0		FALSE	Basal cell carcinoma	neoplasms
420.3	SCORE	NA	0.0761229	0.0316045	1.0791	0.0160134	logistic	30082	1098	28984	NA	NA	0		FALSE	Endocarditis	circulatory system
855	SCORE	NA	0.285533	0.118619	1.33047	0.0160778	logistic	29278	74	29204	NA	NA	0		FALSE	Complication of nervous system device, implant, and graft	injuries & poisonings
686	SCORE	NA	0.0651914	0.0271463	1.06736	0.0163286	logistic	31044	1491	29553	NA	NA	0		FALSE	Other local infections of skin and subcutaneous tissue	dermatologic
931	SCORE	NA	-0.121448	0.0505818	0.885637	0.0163494	logistic	27382	415	26967	NA	NA	0		FALSE	Contact dermatitis and other eczema due to plants [except food]	dermatologic
295.2	SCORE	NA	0.239885	0.100213	1.2711	0.0166774	logistic	21307	105	21202	NA	NA	0		FALSE	Paranoid disorders	mental disorders
286	SCORE	NA	0.0451794	0.0189013	1.04622	0.0168353	logistic	31528	3289	28239	NA	NA	0		FALSE	Coagulation defects	hematopoietic
585.32	SCORE	NA	0.067994	0.0284722	1.07036	0.0169366	logistic	25581	1382	24199	NA	NA	0		FALSE	End stage renal disease	genitourinary
513.3	SCORE	NA	0.0912944	0.0382946	1.09559	0.0171255	logistic	34393	729	33664	NA	NA	0		FALSE	Hypoventilation	respiratory
527	SCORE	NA	0.0620798	0.0260634	1.06405	0.0172247	logistic	33878	1626	32252	NA	NA	0		FALSE	Diseases of the salivary glands	digestive
750.13	SCORE	NA	0.255004	0.107089	1.29047	0.0172551	logistic	34237	91	34146	NA	NA	0		FALSE	Congenital anomalies of mouth/tongue	congenital anomalies
274.2	SCORE	NA	0.160528	0.0674815	1.17413	0.0173672	logistic	30931	234	30697	NA	NA	0		FALSE	Crystal arthropathies	endocrine/metabolic
334	SCORE	NA	0.0900221	0.0378997	1.0942	0.0175361	logistic	29501	751	28750	NA	NA	0		FALSE	Degenerative disease of the spinal cord	neurological
681	SCORE	NA	0.0390134	0.0164313	1.03978	0.0175802	logistic	34025	4472	29553	NA	NA	0		FALSE	Superficial cellulitis and abscess	dermatologic
701	SCORE	NA	-0.0356951	0.0151084	0.964934	0.0181471	logistic	35497	5457	30040	NA	NA	0		FALSE	Other hypertrophic and atrophic conditions of skin	dermatologic
427.22	SCORE	NA	0.042041	0.0178094	1.04294	0.0182448	logistic	20788	6616	14172	NA	NA	0		FALSE	Atrial flutter	circulatory system
722.7	SCORE	NA	0.136211	0.0578433	1.14592	0.0185312	logistic	27127	317	26810	NA	NA	0		FALSE	Intervertebral disc disorder with myelopathy	musculoskeletal
510	SCORE	NA	0.0392107	0.0166725	1.03999	0.0186818	logistic	35663	4347	31316	NA	NA	0		FALSE	Other diseases of lung	respiratory
250.14	SCORE	NA	0.186377	0.0794916	1.20488	0.0190465	logistic	22592	166	22426	NA	NA	0		FALSE	Type 1 diabetes with neurological manifestations	endocrine/metabolic
636	SCORE	NA	-0.093974	0.0401	0.910306	0.0191041	logistic	16161	753	15408	NA	NA	0		FALSE	Early or threatened labor; hemorrhage in early pregnancy	pregnancy complications
306	SCORE	NA	0.118745	0.0509204	1.12608	0.019702	logistic	21617	415	21202	NA	NA	0		FALSE	Other mental disorder	mental disorders
525	SCORE	NA	0.0941695	0.0404663	1.09875	0.0199594	logistic	33803	648	33155	NA	NA	0		FALSE	Other diseases of the teeth and supporting structures	digestive
994.2	SCORE	NA	0.045944	0.0197818	1.04702	0.0202042	logistic	35284	2928	32356	NA	NA	0		FALSE	Sepsis	injuries & poisonings
505	SCORE	NA	0.0580369	0.0249923	1.05975	0.0202229	logistic	25269	1854	23415	NA	NA	0		FALSE	Other pulmonary inflamation or edema	respiratory
626	SCORE	NA	-0.049907	0.0214994	0.951318	0.0202696	logistic	14095	3485	10610	NA	NA	0		FALSE	Disorders of menstruation and other abnormal bleeding from female genital tract	genitourinary
792.1	SCORE	NA	-0.0792194	0.0342633	0.923837	0.0207735	logistic	11802	985	10817	NA	NA	0		FALSE	Papanicolaou smear of cervix or vagina with atypical squamous cells	genitourinary
286.1	SCORE	NA	0.155485	0.0672941	1.16822	0.0208586	logistic	28472	233	28239	NA	NA	0		FALSE	Congenital coagulation defects	hematopoietic
274.1	SCORE	NA	0.0409584	0.0177853	1.04181	0.0212821	logistic	34559	3862	30697	NA	NA	0		FALSE	Gout	endocrine/metabolic
195	SCORE	NA	0.0404051	0.0175631	1.04123	0.0214164	logistic	31310	3869	27441	NA	NA	0		FALSE	Cancer, suspected or other	neoplasms
286.81	SCORE	NA	0.0919551	0.0399788	1.09632	0.0214427	logistic	28906	667	28239	NA	NA	0		FALSE	Primary hypercoagulable state	hematopoietic
749.2	SCORE	NA	-0.470007	0.204602	0.624998	0.0216084	logistic	35469	25	35444	NA	NA	0		FALSE	Congenital anomalies of skull and face bones	congenital anomalies
458.9	SCORE	NA	0.0392587	0.0171134	1.04004	0.0217885	logistic	33451	4142	29309	NA	NA	0		FALSE	Hypotension NOS	circulatory system
747	SCORE	NA	0.0436913	0.0190584	1.04466	0.021877	logistic	35740	3167	32573	NA	NA	0		FALSE	Cardiac and circulatory congenital anomalies	congenital anomalies
473	SCORE	NA	0.0502612	0.0221296	1.05155	0.0231335	logistic	25605	2374	23231	NA	NA	0		FALSE	Diseases of the larynx and vocal cords	respiratory
654.2	SCORE	NA	-0.151312	0.0667352	0.85958	0.0233692	logistic	15589	243	15346	NA	NA	0		FALSE	Rhesus isoimmunization in pregnancy	pregnancy complications
245.2	SCORE	NA	0.07602	0.0335915	1.07898	0.0236311	logistic	26618	980	25638	NA	NA	0		FALSE	Chronic thyroiditis	endocrine/metabolic
172.2	SCORE	NA	-0.0383468	0.0169533	0.962379	0.023703	logistic	31080	4602	26478	NA	NA	0		FALSE	Other non-epithelial cancer of skin	neoplasms
259	SCORE	NA	0.108468	0.0480323	1.11457	0.0239317	logistic	30555	459	30096	NA	NA	0		FALSE	Other endocrine disorders	endocrine/metabolic
752.2	SCORE	NA	0.176068	0.0782223	1.19252	0.0243935	logistic	35381	170	35211	NA	NA	0		FALSE	Other specified congenital anomalies of nervous system	congenital anomalies
459.1	SCORE	NA	0.0901966	0.0400767	1.09439	0.024411	logistic	29976	667	29309	NA	NA	0		FALSE	Hemorrhage NOS	circulatory system
304	SCORE	NA	0.060993	0.0271597	1.06289	0.0247221	logistic	22754	1552	21202	NA	NA	0		FALSE	Adjustment reaction	mental disorders
550.4	SCORE	NA	0.0674208	0.030084	1.06975	0.0250204	logistic	29774	1201	28573	NA	NA	0		FALSE	Umbilical hernia	digestive
716.9	SCORE	NA	0.0452679	0.0202374	1.04631	0.0252962	logistic	33409	2907	30502	NA	NA	0		FALSE	Arthropathy NOS	musculoskeletal
306.9	SCORE	NA	0.117185	0.0524052	1.12433	0.0253429	logistic	21594	392	21202	NA	NA	0		FALSE	Tension headache	mental disorders
306.1	SCORE	NA	0.109498	0.0489734	1.11572	0.0253605	logistic	9222	538	8684	NA	NA	0		FALSE	Mental disorders durring/after pregnancy	mental disorders
938	SCORE	NA	-0.043846	0.0196692	0.957101	0.0258025	logistic	30018	3051	26967	NA	NA	0		FALSE	Dermatitis due to solar radiation	dermatologic
444.1	SCORE	NA	0.0787728	0.0353591	1.08196	0.0258942	logistic	26780	879	25901	NA	NA	0		FALSE	Arterial embolism and thrombosis of lower extremity artery	circulatory system
379	SCORE	NA	-0.049556	0.0222564	0.951652	0.0259743	logistic	33604	2298	31306	NA	NA	0		FALSE	Other disorders of eye	sense organs
365	SCORE	NA	-0.0532366	0.023935	0.948156	0.0261342	logistic	33637	2008	31629	NA	NA	0		FALSE	Glaucoma	sense organs
362.26	SCORE	NA	-0.122634	0.0553321	0.884587	0.0266692	logistic	31670	352	31318	NA	NA	0		FALSE	Macular puckering of retina	sense organs
221	SCORE	NA	-0.334015	0.150802	0.716043	0.0267657	logistic	10913	45	10868	NA	NA	0		FALSE	Benign neoplasm of other female genital organs	neoplasms
426.32	SCORE	NA	0.0602098	0.027243	1.06206	0.0270981	logistic	15992	1820	14172	NA	NA	0		FALSE	Left bundle branch block	circulatory system
695.22	SCORE	NA	-0.274525	0.124262	0.759933	0.0271571	logistic	27208	68	27140	NA	NA	0		FALSE	Pemphigus and pemphigoid	dermatologic
716	SCORE	NA	0.042897	0.0194362	1.04383	0.0273097	logistic	33665	3163	30502	NA	NA	0		FALSE	Other arthropathies	musculoskeletal
750.1	SCORE	NA	0.143747	0.0652267	1.15459	0.0275377	logistic	34393	247	34146	NA	NA	0		FALSE	Upper gastrointestinal congenital anomalies	congenital anomalies
420	SCORE	NA	0.0448363	0.02037	1.04586	0.0277293	logistic	31786	2802	28984	NA	NA	0		FALSE	Carditis	circulatory system
580.12	SCORE	NA	0.169907	0.0772406	1.1852	0.0278271	logistic	24376	177	24199	NA	NA	0		FALSE	Non-proliferative glomerulonephritis	genitourinary
585.31	SCORE	NA	0.0793559	0.0360983	1.08259	0.0279257	logistic	25036	837	24199	NA	NA	0		FALSE	Renal dialysis	genitourinary
250.23	SCORE	NA	0.0934621	0.0425633	1.09797	0.0281034	logistic	23025	599	22426	NA	NA	0		FALSE	Type 2 diabetes with ophthalmic manifestations	endocrine/metabolic
362.8	SCORE	NA	-0.173501	0.0790138	0.840716	0.0281039	logistic	31488	170	31318	NA	NA	0		FALSE	Retinal hemorrhage/ischemia	sense organs
560.4	SCORE	NA	0.0705191	0.0322231	1.07307	0.0286359	logistic	20640	1065	19575	NA	NA	0		FALSE	Other intestinal obstruction	digestive
795	SCORE	NA	-0.147088	0.0673592	0.863218	0.0289885	logistic	35446	235	35211	NA	NA	0		FALSE	Other and nonspecific abnormal cytological, histological and immunological findings	symptoms
771.1	SCORE	NA	0.0337456	0.0155193	1.03432	0.0296733	logistic	33028	5165	27863	NA	NA	0		FALSE	Swelling of limb	symptoms
531.4	SCORE	NA	0.102098	0.0470826	1.10749	0.0301213	logistic	34594	481	34113	NA	NA	0		FALSE	Peptic ulcer, site unspecified	digestive
750	SCORE	NA	0.090074	0.0416056	1.09426	0.0303915	logistic	34760	614	34146	NA	NA	0		FALSE	Digestive congenital anomalies	congenital anomalies
441.2	SCORE	NA	0.18525	0.0856475	1.20352	0.030546	logistic	26044	143	25901	NA	NA	0		FALSE	Chronic vascular insufficiency of intestine	circulatory system
286.3	SCORE	NA	-0.154928	0.0716345	0.856477	0.0305604	logistic	14042	213	13829	NA	NA	0		FALSE	Coagulation defects complicating pregnancy or postpartum	hematopoietic
695.9	SCORE	NA	0.0685835	0.0317247	1.07099	0.0306312	logistic	28213	1073	27140	NA	NA	0		FALSE	Unspecified erythematous condition	dermatologic
260.1	SCORE	NA	0.095506	0.0441804	1.10022	0.0306392	logistic	25848	545	25303	NA	NA	0		FALSE	Cachexia	endocrine/metabolic
155	SCORE	NA	0.107538	0.0497567	1.11353	0.0306745	logistic	31356	431	30925	NA	NA	0		FALSE	Cancer of liver and intrahepatic bile duct	neoplasms
610.1	SCORE	NA	-0.0556167	0.0257589	0.945902	0.0308408	logistic	13083	1837	11246	NA	NA	0		FALSE	Cystic mastopathy	genitourinary
733	SCORE	NA	-0.0362025	0.0167769	0.964445	0.0309376	logistic	31420	4828	26592	NA	NA	0		FALSE	Other disorders of bone and cartilage	musculoskeletal
681.6	SCORE	NA	0.103557	0.0480148	1.10911	0.0310233	logistic	30014	461	29553	NA	NA	0		FALSE	Cellulitis and abscess of foot, toe	dermatologic
555.1	SCORE	NA	0.0876757	0.0407856	1.09163	0.031581	logistic	20231	656	19575	NA	NA	0		FALSE	Regional enteritis	digestive
516	SCORE	NA	0.0796293	0.0370768	1.08289	0.0317386	logistic	35743	780	34963	NA	NA	0		FALSE	Abnormal sputum	respiratory
722.8	SCORE	NA	0.161578	0.0754737	1.17536	0.0322863	logistic	26996	186	26810	NA	NA	0		FALSE	Postlaminectomy syndrome	musculoskeletal
740.3	SCORE	NA	-0.146589	0.0687026	0.863648	0.032869	logistic	26348	227	26121	NA	NA	0		FALSE	Osteoarthrosis involving more than one site, but not specified as generalized	musculoskeletal
274.21	SCORE	NA	0.149325	0.070051	1.16105	0.0330342	logistic	30914	217	30697	NA	NA	0		FALSE	Chondrocalcinosis	endocrine/metabolic
379.2	SCORE	NA	-0.054444	0.0255551	0.947012	0.0331342	logistic	33029	1723	31306	NA	NA	0		FALSE	Disorders of vitreous body	sense organs
697	SCORE	NA	0.105893	0.0497077	1.1117	0.0331458	logistic	27568	428	27140	NA	NA	0		FALSE	Sarcoidosis	dermatologic
557.1	SCORE	NA	0.119818	0.0562928	1.12729	0.033297	logistic	19916	341	19575	NA	NA	0		FALSE	Celiac disease	digestive
619.3	SCORE	NA	-0.115547	0.0543053	0.890879	0.0333601	logistic	14076	361	13715	NA	NA	0		FALSE	Noninflammatory disorders of cervix	genitourinary
516.1	SCORE	NA	0.0841824	0.0395819	1.08783	0.0334377	logistic	35645	682	34963	NA	NA	0		FALSE	Hemoptysis	respiratory
669	SCORE	NA	-0.101871	0.0479657	0.903146	0.0336846	logistic	16715	498	16217	NA	NA	0		FALSE	Complications of labor and delivery NEC	pregnancy complications
577	SCORE	NA	0.0511416	0.0241075	1.05247	0.0338879	logistic	35650	1906	33744	NA	NA	0		FALSE	Diseases of pancreas	digestive
038	SCORE	NA	0.0394089	0.018581	1.0402	0.0339284	logistic	32418	3389	29029	NA	NA	0		FALSE	Septicemia	infectious diseases
528.41	SCORE	NA	-0.271791	0.128339	0.762014	0.0341959	logistic	32317	65	32252	NA	NA	0		FALSE	Cyst of the salivary gland	digestive
742.9	SCORE	NA	0.085352	0.0404279	1.0891	0.034754	logistic	30197	653	29544	NA	NA	0		FALSE	Other derangement of joint	musculoskeletal
475	SCORE	NA	0.0348354	0.0165165	1.03545	0.0349342	logistic	27867	4636	23231	NA	NA	0		FALSE	Chronic sinusitis	respiratory
305.2	SCORE	NA	0.154207	0.0731223	1.16673	0.034954	logistic	21407	205	21202	NA	NA	0		FALSE	Eating disorder	mental disorders
585.2	SCORE	NA	0.083203	0.0395089	1.08676	0.0352106	logistic	24899	700	24199	NA	NA	0		FALSE	Renal failure NOS	genitourinary
729	SCORE	NA	0.0358069	0.0170068	1.03646	0.0352529	logistic	28328	4302	24026	NA	NA	0		FALSE	Other disorders of soft tissues	musculoskeletal
195.1	SCORE	NA	0.0444657	0.0211305	1.04547	0.0353488	logistic	30001	2560	27441	NA	NA	0		FALSE	Malignant neoplasm, other	neoplasms
575.8	SCORE	NA	0.0678834	0.0322738	1.07024	0.0354345	logistic	32488	1039	31449	NA	NA	0		FALSE	Other disorders of biliary tract	digestive
795.82	SCORE	NA	-0.322611	0.153507	0.724256	0.0355888	logistic	35256	45	35211	NA	NA	0		FALSE	Elevated cancer antigen 125 [CA 125]	symptoms
290.2	SCORE	NA	0.0723622	0.0344479	1.07504	0.0356736	logistic	29987	923	29064	NA	NA	0		FALSE	Delirium due to conditions classified elsewhere	mental disorders
851	SCORE	NA	0.0672386	0.0320117	1.06955	0.0356904	logistic	30269	1065	29204	NA	NA	0		FALSE	Complications of transplants and reattached limbs	injuries & poisonings
741.3	SCORE	NA	0.0755024	0.0359672	1.07843	0.0357993	logistic	30381	837	29544	NA	NA	0		FALSE	Difficulty in walking	musculoskeletal
710.11	SCORE	NA	0.130815	0.0624246	1.13976	0.0361207	logistic	30773	271	30502	NA	NA	0		FALSE	Acute osteomyelitis	musculoskeletal
573	SCORE	NA	0.037791	0.0180881	1.03851	0.0366829	logistic	31645	3590	28055	NA	NA	0		FALSE	Other disorders of liver	digestive
275.2	SCORE	NA	-0.450112	0.215476	0.637556	0.0367145	logistic	29709	23	29686	NA	NA	0		FALSE	Disorders of copper metabolism	endocrine/metabolic
473.4	SCORE	NA	0.0514645	0.0246442	1.05281	0.036771	logistic	25107	1876	23231	NA	NA	0		FALSE	Voice disturbance	respiratory
611.11	SCORE	NA	-0.124238	0.0595041	0.883169	0.036807	logistic	30114	304	29810	NA	NA	0		FALSE	Mammographic microcalcification	genitourinary
149.4	SCORE	NA	0.172328	0.0825893	1.18807	0.0369278	logistic	34836	154	34682	NA	NA	0		FALSE	Cancer of larynx	neoplasms
244	SCORE	NA	0.0294485	0.0141144	1.02989	0.0369405	logistic	32739	7101	25638	NA	NA	0		FALSE	Hypothyroidism	endocrine/metabolic
379.9	SCORE	NA	0.0942845	0.0452574	1.09887	0.0372244	logistic	31825	519	31306	NA	NA	0		FALSE	Pain, swelling or discharge of eye	sense organs
261.2	SCORE	NA	0.0533327	0.0256123	1.05478	0.0373146	logistic	27002	1699	25303	NA	NA	0		FALSE	Vitamin B-complex deficiencies	endocrine/metabolic
736.5	SCORE	NA	0.265407	0.127479	1.30396	0.0373453	logistic	31069	64	31005	NA	NA	0		FALSE	Acquired deformities of knee	musculoskeletal
609.11	SCORE	NA	-0.262507	0.126192	0.769121	0.0375045	logistic	11403	65	11338	NA	NA	0		FALSE	Azoospermia and oligospermia	genitourinary
335	SCORE	NA	0.102826	0.0494544	1.1083	0.0375979	logistic	29186	436	28750	NA	NA	0		FALSE	Multiple sclerosis	neurological
286.12	SCORE	NA	0.18231	0.0878245	1.19999	0.0379083	logistic	28375	136	28239	NA	NA	0		FALSE	Congenital deficiency of other clotting factors (including factor VII)	hematopoietic
447.1	SCORE	NA	0.110712	0.0534918	1.11707	0.0384805	logistic	26274	373	25901	NA	NA	0		FALSE	Stricture of artery	circulatory system
527.8	SCORE	NA	0.116884	0.0565594	1.12399	0.0387749	logistic	32583	331	32252	NA	NA	0		FALSE	Other specified diseases of the salivary glands	digestive
367.8	SCORE	NA	-0.0680278	0.0329569	0.934234	0.0390039	logistic	32673	997	31676	NA	NA	0		FALSE	Hypermetropia	sense organs
701.3	SCORE	NA	-0.14103	0.0683993	0.868463	0.0392209	logistic	30268	228	30040	NA	NA	0		FALSE	Circumscribed scleroderma	dermatologic
252.2	SCORE	NA	0.167161	0.0811843	1.18194	0.0394918	logistic	30255	159	30096	NA	NA	0		FALSE	Hypoparathyroidism	endocrine/metabolic
459.9	SCORE	NA	0.0730797	0.035521	1.07582	0.0396513	logistic	30166	857	29309	NA	NA	0		FALSE	Circulatory disease NEC	circulatory system
041.11	SCORE	NA	0.0833708	0.0405824	1.08694	0.039941	logistic	29674	645	29029	NA	NA	0		FALSE	Methicillin sensitive Staphylococcus aureus	infectious diseases
747.1	SCORE	NA	0.0407829	0.0198593	1.04163	0.0400148	logistic	35470	2897	32573	NA	NA	0		FALSE	Cardiac congenital anomalies	congenital anomalies
442.11	SCORE	NA	0.0624092	0.0304027	1.0644	0.0400967	logistic	27181	1280	25901	NA	NA	0		FALSE	Abdominal aortic aneurysm	circulatory system
695.3	SCORE	NA	-0.0583934	0.0284915	0.943279	0.0404132	logistic	28504	1364	27140	NA	NA	0		FALSE	Rosacea	dermatologic
327.72	SCORE	NA	0.170823	0.0834795	1.18628	0.0407278	logistic	24498	151	24347	NA	NA	0		FALSE	Sleep related leg cramps	neurological
211	SCORE	NA	0.0534301	0.0261599	1.05488	0.041108	logistic	33424	1616	31808	NA	NA	0		FALSE	Benign neoplasm of other parts of digestive system	neoplasms
433.12	SCORE	NA	0.0785028	0.0385249	1.08167	0.0415783	logistic	29378	738	28640	NA	NA	0		FALSE	Cerebral atherosclerosis	circulatory system
352.1	SCORE	NA	0.114862	0.0563823	1.12172	0.04163	logistic	31367	332	31035	NA	NA	0		FALSE	Trigeminal nerve disorders [CN5]	neurological
841	SCORE	NA	0.0930108	0.0456652	1.09747	0.0416703	logistic	31667	508	31159	NA	NA	0		FALSE	Sprains and strains of back and neck	injuries & poisonings
348.9	SCORE	NA	0.0510327	0.0250607	1.05236	0.0417136	logistic	30518	1768	28750	NA	NA	0		FALSE	Other conditions of brain, NOS	neurological
285.2	SCORE	NA	0.039932	0.0196127	1.04074	0.0417478	logistic	25716	3138	22578	NA	NA	0		FALSE	Anemia of chronic disease	hematopoietic
246	SCORE	NA	0.0396901	0.0195486	1.04049	0.0423233	logistic	28838	3200	25638	NA	NA	0		FALSE	Other disorders of thyroid	endocrine/metabolic
531	SCORE	NA	0.0526807	0.0259936	1.05409	0.0426953	logistic	35743	1630	34113	NA	NA	0		FALSE	Peptic ulcer (excl. esophageal)	digestive
580.3	SCORE	NA	0.069252	0.0344646	1.07171	0.0444983	logistic	25115	916	24199	NA	NA	0		FALSE	Nephritis and nephropathy without mention of glomerulonephritis	genitourinary
733.4	SCORE	NA	0.100995	0.0502927	1.10627	0.0446269	logistic	27011	419	26592	NA	NA	0		FALSE	Aseptic necrosis of bone	musculoskeletal
293	SCORE	NA	0.0805185	0.0401018	1.08385	0.0446588	logistic	32569	664	31905	NA	NA	0		FALSE	Symptoms involving head and neck	mental disorders
149.1	SCORE	NA	0.119475	0.0597173	1.12691	0.0454268	logistic	34980	298	34682	NA	NA	0		FALSE	Cancer of oropharynx	neoplasms
780	SCORE	NA	0.0823244	0.0411549	1.08581	0.045462	logistic	35772	628	35144	NA	NA	0		FALSE	Hypothermia/Chills	symptoms
112.3	SCORE	NA	0.103353	0.0517216	1.10888	0.0456884	logistic	30675	395	30280	NA	NA	0		FALSE	Candidiasis of skin and nails	infectious diseases
271	SCORE	NA	-0.0346795	0.0174069	0.965915	0.0463396	logistic	34739	3938	30801	NA	NA	0		FALSE	Disorders of carbohydrate transport and metabolism	endocrine/metabolic
352.2	SCORE	NA	0.107386	0.0539325	1.11336	0.0464684	logistic	31400	365	31035	NA	NA	0		FALSE	Facial nerve disorders [CN7]	neurological
429.9	SCORE	NA	0.0537647	0.0270289	1.05524	0.0466845	logistic	20563	1713	18850	NA	NA	0		FALSE	Cardiac complications, not elsewhere classified	circulatory system
477	SCORE	NA	0.0587393	0.0295331	1.0605	0.0467089	logistic	24500	1269	23231	NA	NA	0		FALSE	Epistaxis or throat hemorrhage	respiratory
949	SCORE	NA	0.0647731	0.0326186	1.06692	0.0470589	logistic	27989	1022	26967	NA	NA	0		FALSE	Allergies, other	injuries & poisonings
345.1	SCORE	NA	0.0693151	0.034908	1.07177	0.0470721	logistic	29635	885	28750	NA	NA	0		FALSE	Epilepsy	neurological
681.2	SCORE	NA	0.0841879	0.0424354	1.08783	0.0472664	logistic	30146	593	29553	NA	NA	0		FALSE	Cellulitis and abscess of face/neck	dermatologic
458.2	SCORE	NA	0.0623715	0.0314792	1.06436	0.0475514	logistic	30419	1110	29309	NA	NA	0		FALSE	Iatrogenic hypotension	circulatory system
214	SCORE	NA	0.0599755	0.0303924	1.06181	0.0484533	logistic	34930	1176	33754	NA	NA	0		FALSE	Lipoma	neoplasms
480.12	SCORE	NA	0.124172	0.0629456	1.13221	0.0485308	logistic	29260	266	28994	NA	NA	0		FALSE	Pseudomonal pneumonia	respiratory
741	SCORE	NA	0.0305143	0.0154837	1.03098	0.0487532	logistic	34703	5159	29544	NA	NA	0		FALSE	Symptoms and disorders of the joints	musculoskeletal
916	SCORE	NA	0.0386543	0.0196181	1.03941	0.0487991	logistic	35219	2968	32251	NA	NA	0		FALSE	Contusion	injuries & poisonings
969	SCORE	NA	0.159605	0.0811613	1.17305	0.0492395	logistic	34207	160	34047	NA	NA	0		FALSE	Poisoning by psychotropic agents	injuries & poisonings
261	SCORE	NA	0.0277859	0.014155	1.02818	0.0496496	logistic	32069	6766	25303	NA	NA	0		FALSE	Vitamin deficiency	endocrine/metabolic
681.5	SCORE	NA	0.0500837	0.0255265	1.05136	0.0497595	logistic	31266	1713	29553	NA	NA	0		FALSE	Cellulitis and abscess of leg, except foot	dermatologic
979	SCORE	NA	0.117926	0.0601752	1.12516	0.0500285	logistic	34338	291	34047	NA	NA	0		FALSE	Adverse drug events and drug allergies	injuries & poisonings
782.3	SCORE	NA	0.0272845	0.013934	1.02766	0.0502161	logistic	35256	6800	28456	NA	NA	0		FALSE	Edema	symptoms
627.2	SCORE	NA	-0.0531396	0.0271731	0.948248	0.050513	logistic	12250	1640	10610	NA	NA	0		FALSE	Symptomatic menopause	genitourinary
626.1	SCORE	NA	-0.0468484	0.0239594	0.954232	0.0505447	logistic	13184	2574	10610	NA	NA	0		FALSE	Irregular menstrual cycle/bleeding	genitourinary
368.1	SCORE	NA	-0.174683	0.089472	0.839723	0.0508935	logistic	32450	132	32318	NA	NA	0		FALSE	Amblyopia	sense organs
345.12	SCORE	NA	0.0771849	0.0395358	1.08024	0.0509053	logistic	29436	686	28750	NA	NA	0		FALSE	Partial epilepsy	neurological
440.2	SCORE	NA	0.0543036	0.0278485	1.05581	0.0511802	logistic	27397	1496	25901	NA	NA	0		FALSE	Atherosclerosis of the extremities	circulatory system
350.5	SCORE	NA	0.151534	0.0779867	1.16362	0.0520069	logistic	31647	171	31476	NA	NA	0		FALSE	Abnormal reflex	neurological
271.3	SCORE	NA	-0.0338598	0.0174936	0.966707	0.0529219	logistic	34695	3894	30801	NA	NA	0		FALSE	Intestinal disaccharidase deficiencies and disaccharide malabsorption	endocrine/metabolic
444.2	SCORE	NA	0.251804	0.130219	1.28634	0.0531516	logistic	25962	61	25901	NA	NA	0		FALSE	Embolism and thrombosis of abdominal aorta	circulatory system
567	SCORE	NA	0.0614449	0.0318102	1.06337	0.0534073	logistic	29509	1064	28445	NA	NA	0		FALSE	Peritonitis and retroperitoneal infections	digestive
710.12	SCORE	NA	0.131446	0.0680886	1.14048	0.0535432	logistic	30730	228	30502	NA	NA	0		FALSE	Chronic osteomyelitis	musculoskeletal
509.2	SCORE	NA	0.0896068	0.0464179	1.09374	0.0535527	logistic	23911	496	23415	NA	NA	0		FALSE	Respiratory insufficiency	respiratory
619	SCORE	NA	-0.0403608	0.0209217	0.960443	0.0537137	logistic	16661	2946	13715	NA	NA	0		FALSE	Noninflammatory female genital disorders	genitourinary
395.2	SCORE	NA	0.0331796	0.0172523	1.03374	0.0544545	logistic	30450	4904	25546	NA	NA	0		FALSE	Nonrheumatic aortic valve disorders	circulatory system
430	SCORE	NA	0.0640523	0.0333447	1.06615	0.0547426	logistic	29613	973	28640	NA	NA	0		FALSE	Intracranial hemorrhage	circulatory system
985	SCORE	NA	0.331104	0.172529	1.3925	0.0549689	logistic	35397	35	35362	NA	NA	0		FALSE	Toxic effect of other metals	injuries & poisonings
362	SCORE	NA	-0.0457011	0.0238388	0.955327	0.0552259	logistic	33341	2023	31318	NA	NA	0		FALSE	Other retinal disorders	sense organs
604.3	SCORE	NA	-0.165807	0.086525	0.84721	0.0553283	logistic	11478	140	11338	NA	NA	0		FALSE	Peyronie's disease	genitourinary
686.4	SCORE	NA	0.168953	0.0881867	1.18406	0.0553833	logistic	29688	135	29553	NA	NA	0		FALSE	Pyogenic granuloma	dermatologic
452	SCORE	NA	0.0368699	0.0192632	1.03756	0.0556184	logistic	28764	3162	25602	NA	NA	0		FALSE	Other venous embolism and thrombosis	circulatory system
613.8	SCORE	NA	-0.0734719	0.0383915	0.929162	0.0556516	logistic	34059	745	33314	NA	NA	0		FALSE	Other specified disorders of breast	genitourinary
269	SCORE	NA	0.0492032	0.0257215	1.05043	0.0557582	logistic	34649	1666	32983	NA	NA	0		FALSE	Proteinuria	endocrine/metabolic
285	SCORE	NA	0.0223882	0.011747	1.02264	0.0566673	logistic	34478	11900	22578	NA	NA	0		FALSE	Other anemias	hematopoietic
597.1	SCORE	NA	0.116656	0.0612571	1.12373	0.0568629	logistic	31906	288	31618	NA	NA	0		FALSE	Urethral stricture (not specified as infectious)	genitourinary
805	SCORE	NA	0.0685035	0.036017	1.0709	0.0571739	logistic	31287	837	30450	NA	NA	0		FALSE	Fracture of vertebral column without mention of spinal cord injury	injuries & poisonings
526.8	SCORE	NA	-0.269879	0.142379	0.763472	0.058026	logistic	33207	52	33155	NA	NA	0		FALSE	Exostosis of jaw	digestive
756.3	SCORE	NA	0.238716	0.126316	1.26962	0.0587808	logistic	35118	65	35053	NA	NA	0		FALSE	Congenital anomalies of muscle, tendon, fascia, and connective tissue	congenital anomalies
189.4	SCORE	NA	0.114567	0.0606247	1.12139	0.0587877	logistic	34458	289	34169	NA	NA	0		FALSE	Malignant neoplasm of other urinary organs	neoplasms
433.6	SCORE	NA	0.120233	0.0636659	1.12776	0.0589585	logistic	28900	260	28640	NA	NA	0		FALSE	Acute, but ill-defined cerebrovascular disease	circulatory system
288.2	SCORE	NA	0.0312655	0.016573	1.03176	0.0592221	logistic	30226	4504	25722	NA	NA	0		FALSE	Elevated white blood cell count	hematopoietic
260.22	SCORE	NA	0.049999	0.0265096	1.05127	0.0592857	logistic	26877	1574	25303	NA	NA	0		FALSE	Nutritional marasmus	endocrine/metabolic
277.51	SCORE	NA	-0.073782	0.0391838	0.928874	0.0597043	logistic	33749	699	33050	NA	NA	0		FALSE	Lipoprotein disorders	endocrine/metabolic
695.41	SCORE	NA	0.15826	0.0841075	1.17147	0.059885	logistic	26985	148	26837	NA	NA	0		FALSE	Cutaneous lupus erythematosus	dermatologic
276.12	SCORE	NA	0.0339015	0.0180224	1.03448	0.0599616	logistic	28330	3756	24574	NA	NA	0		FALSE	Hyposmolality and/or hyponatremia	endocrine/metabolic
803.2	SCORE	NA	-0.0857695	0.0455986	0.917806	0.0599765	logistic	30963	513	30450	NA	NA	0		FALSE	Fracture of radius and ulna	injuries & poisonings
297.2	SCORE	NA	0.276771	0.147255	1.31886	0.0601705	logistic	21250	48	21202	NA	NA	0		FALSE	Suicide or self-inflicted injury	mental disorders
241.2	SCORE	NA	0.0503887	0.0268263	1.05168	0.0603361	logistic	27241	1603	25638	NA	NA	0		FALSE	Nontoxic multinodular goiter	endocrine/metabolic
245.21	SCORE	NA	0.0658755	0.0350917	1.06809	0.0604854	logistic	26530	892	25638	NA	NA	0		FALSE	Chronic lymphocytic thyroiditis	endocrine/metabolic
245	SCORE	NA	0.05694	0.0303405	1.05859	0.0605595	logistic	26849	1211	25638	NA	NA	0		FALSE	Thyroiditis	endocrine/metabolic
599.9	SCORE	NA	0.0411166	0.0219172	1.04197	0.0606553	logistic	26128	2461	23667	NA	NA	0		FALSE	Other abnormality of urination	genitourinary
519.9	SCORE	NA	0.0434613	0.0231858	1.04442	0.0608642	logistic	33731	2070	31661	NA	NA	0		FALSE	Symptoms involving respiratory system and other chest symptoms	respiratory
568.1	SCORE	NA	0.0650824	0.0347235	1.06725	0.0608887	logistic	29331	886	28445	NA	NA	0		FALSE	Peritoneal adhesions (postoperative) (postinfection)	digestive
276.13	SCORE	NA	0.0358757	0.019148	1.03653	0.0609853	logistic	27865	3291	24574	NA	NA	0		FALSE	Hyperpotassemia	endocrine/metabolic
353.2	SCORE	NA	0.263994	0.141572	1.30212	0.0622191	logistic	31088	53	31035	NA	NA	0		FALSE	Nerve root lesions	neurological
362.2	SCORE	NA	-0.0562598	0.0302178	0.945293	0.0626296	logistic	32564	1246	31318	NA	NA	0		FALSE	Degeneration of macula and posterior pole of retina	sense organs
426.3	SCORE	NA	0.0379127	0.0203757	1.03864	0.0627888	logistic	18105	3933	14172	NA	NA	0		FALSE	Bundle branch block	circulatory system
609.1	SCORE	NA	-0.10142	0.0546759	0.903554	0.0636063	logistic	11710	372	11338	NA	NA	0		FALSE	Infertility, male	genitourinary
751.12	SCORE	NA	-0.223379	0.120551	0.799812	0.0638847	logistic	18207	73	18134	NA	NA	0		FALSE	Congenital anomalies of male genital organs	congenital anomalies
481	SCORE	NA	0.0641925	0.0347263	1.0663	0.0645265	logistic	29882	888	28994	NA	NA	0		FALSE	Influenza	respiratory
384	SCORE	NA	0.122153	0.066083	1.12993	0.0645342	logistic	32234	240	31994	NA	NA	0		FALSE	Other disorders of tympanic membrane	sense organs
727.8	SCORE	NA	0.323143	0.174881	1.38146	0.0646338	logistic	24060	34	24026	NA	NA	0		FALSE	Plica syndrome	musculoskeletal
427.12	SCORE	NA	0.038284	0.0207503	1.03903	0.06504	logistic	17686	3514	14172	NA	NA	0		FALSE	Paroxysmal ventricular tachycardia	circulatory system
356	SCORE	NA	0.0535566	0.0290552	1.05502	0.0652895	logistic	33443	1300	32143	NA	NA	0		FALSE	Hereditary and idiopathic peripheral neuropathy	neurological
351	SCORE	NA	0.0345525	0.0188239	1.03516	0.0664212	logistic	34331	3296	31035	NA	NA	0		FALSE	Other peripheral nerve disorders	neurological
327.6	SCORE	NA	0.100881	0.055136	1.10615	0.067297	logistic	24692	345	24347	NA	NA	0		FALSE	Circadian rhythm sleep disorder	neurological
286.8	SCORE	NA	0.0692392	0.0378718	1.07169	0.0675114	logistic	28985	746	28239	NA	NA	0		FALSE	Hypercoagulable state	hematopoietic
614.3	SCORE	NA	0.112589	0.0620745	1.11917	0.0697119	logistic	14748	273	14475	NA	NA	0		FALSE	Pelvic inflammatory disease (PID)	genitourinary
189.21	SCORE	NA	0.06657	0.036704	1.06884	0.0697241	logistic	34985	816	34169	NA	NA	0		FALSE	Malignant neoplasm of bladder	neoplasms
303.31	SCORE	NA	0.113687	0.0627217	1.1204	0.0699	logistic	21475	273	21202	NA	NA	0		FALSE	Gastrointestinal malfunction arising from mental factors	mental disorders
800.4	SCORE	NA	0.148092	0.0817118	1.15962	0.069929	logistic	30608	158	30450	NA	NA	0		FALSE	Fracture of patella	injuries & poisonings
158	SCORE	NA	0.0620137	0.034258	1.06398	0.0702656	logistic	31845	920	30925	NA	NA	0		FALSE	Neoplasm of unspecified nature of digestive system	neoplasms
569	SCORE	NA	0.031215	0.017342	1.03171	0.0718652	logistic	32395	3950	28445	NA	NA	0		FALSE	Other disorders of intestine	digestive
528.7	SCORE	NA	0.212289	0.118116	1.2365	0.0722908	logistic	32327	75	32252	NA	NA	0		FALSE	Sialolithiasis	digestive
370	SCORE	NA	-0.0903471	0.0502862	0.913614	0.0723897	logistic	31849	418	31431	NA	NA	0		FALSE	Keratitis	sense organs
474	SCORE	NA	0.0770499	0.0429053	1.0801	0.0725239	logistic	23816	585	23231	NA	NA	0		FALSE	Acute and chronic tonsillitis	respiratory
315.1	SCORE	NA	-0.267933	0.149342	0.764959	0.0727996	logistic	34115	47	34068	NA	NA	0		FALSE	Learning disorder	mental disorders
742	SCORE	NA	0.0570329	0.0318335	1.05869	0.0731968	logistic	30613	1069	29544	NA	NA	0		FALSE	Derangement of joint, non-traumatic	musculoskeletal
578	SCORE	NA	0.0305195	0.0170783	1.03099	0.0739315	logistic	32919	4108	28811	NA	NA	0		FALSE	Gastrointestinal hemorrhage	digestive
601.12	SCORE	NA	-0.105754	0.0592944	0.899646	0.0744974	logistic	11899	317	11582	NA	NA	0		FALSE	Chronic prostatitis	genitourinary
282	SCORE	NA	0.105554	0.0592898	1.11133	0.0750253	logistic	22881	303	22578	NA	NA	0		FALSE	Hereditary hemolytic anemias	hematopoietic
695.2	SCORE	NA	-0.0721696	0.0405824	0.930373	0.0753464	logistic	27792	652	27140	NA	NA	0		FALSE	Bullous dermatoses	dermatologic
261.4	SCORE	NA	0.0265992	0.0149601	1.02696	0.0754024	logistic	31209	5906	25303	NA	NA	0		FALSE	Vitamin D deficiency	endocrine/metabolic
599.3	SCORE	NA	0.0350219	0.0196975	1.03564	0.0754057	logistic	26732	3065	23667	NA	NA	0		FALSE	Dysuria	genitourinary
703	SCORE	NA	-0.061935	0.0349257	0.939944	0.0761726	logistic	32872	888	31984	NA	NA	0		FALSE	Diseases of nail, NOS	dermatologic
571.81	SCORE	NA	0.0716664	0.0404309	1.0743	0.0763008	logistic	28705	650	28055	NA	NA	0		FALSE	Portal hypertension	digestive
172.3	SCORE	NA	-0.0418957	0.0236457	0.95897	0.0764259	logistic	28659	2181	26478	NA	NA	0		FALSE	Carcinoma in situ of skin	neoplasms
501	SCORE	NA	0.0579483	0.0327154	1.05966	0.076513	logistic	24454	1039	23415	NA	NA	0		FALSE	Pneumonitis due to inhalation of food or vomitus	respiratory
348.4	SCORE	NA	0.165865	0.0936852	1.18041	0.0766521	logistic	28870	120	28750	NA	NA	0		FALSE	Cerebral cysts	neurological
293.1	SCORE	NA	0.0344166	0.0194492	1.03502	0.0767993	logistic	34930	3025	31905	NA	NA	0		FALSE	Swelling, mass, or lump in head and neck [Space-occupying lesion, intracranial NOS]	mental disorders
370.3	SCORE	NA	-0.114452	0.064699	0.891855	0.076895	logistic	31683	252	31431	NA	NA	0		FALSE	Keratoconjunctivitis	sense organs
594.3	SCORE	NA	0.0747707	0.042269	1.07764	0.0769061	logistic	32252	597	31655	NA	NA	0		FALSE	Calculus of ureter	genitourinary
440.22	SCORE	NA	0.0594405	0.0336988	1.06124	0.0777526	logistic	26891	990	25901	NA	NA	0		FALSE	Atherosclerosis of native arteries of the extremities with intermittent claudication	circulatory system
447	SCORE	NA	0.0349054	0.0198203	1.03552	0.0782222	logistic	29105	3204	25901	NA	NA	0		FALSE	Other disorders of arteries and arterioles	circulatory system
733.8	SCORE	NA	0.102033	0.0579789	1.10742	0.0784361	logistic	26908	316	26592	NA	NA	0		FALSE	Malunion and nonunion of fracture	musculoskeletal
079.9	SCORE	NA	0.0599072	0.0340598	1.06174	0.0785977	logistic	28397	932	27465	NA	NA	0		FALSE	Viremia, NOS	infectious diseases
626.12	SCORE	NA	-0.0653949	0.0372137	0.936697	0.0788702	logistic	11454	844	10610	NA	NA	0		FALSE	Excessive or frequent menstruation	genitourinary
384.1	SCORE	NA	0.364942	0.208191	1.44043	0.0796161	logistic	32018	24	31994	NA	NA	0		FALSE	Myringitis	sense organs
425	SCORE	NA	0.028219	0.0161105	1.02862	0.0798434	logistic	33932	4948	28984	NA	NA	0		FALSE	Cardiomyopathy	circulatory system
681.3	SCORE	NA	0.0608048	0.0347816	1.06269	0.0804312	logistic	30443	890	29553	NA	NA	0		FALSE	Cellulitis and abscess of arm/hand	dermatologic
164	SCORE	NA	-0.161443	0.0923965	0.850915	0.0805885	logistic	34435	123	34312	NA	NA	0		FALSE	Cancer of intrathoracic organs	neoplasms
555	SCORE	NA	0.0513183	0.0293763	1.05266	0.0806492	logistic	20881	1306	19575	NA	NA	0		FALSE	Inflammatory bowel disease and other gastroenteritis and colitis	digestive
174.3	SCORE	NA	-0.172149	0.0986862	0.841853	0.0810873	logistic	30328	108	30220	NA	NA	0		FALSE	Neoplasm of uncertain behavior of breast	neoplasms
835	SCORE	NA	-0.0580962	0.0333233	0.943559	0.0812621	logistic	34214	968	33246	NA	NA	0		FALSE	Internal derangement of knee	injuries & poisonings
411.41	SCORE	NA	0.101735	0.0583977	1.10709	0.0814897	logistic	23517	318	23199	NA	NA	0		FALSE	Aneurysm and dissection of heart	circulatory system
275.3	SCORE	NA	0.0320845	0.0184185	1.0326	0.081513	logistic	33141	3455	29686	NA	NA	0		FALSE	Disorders of magnesium metabolism	endocrine/metabolic
528.4	SCORE	NA	-0.207137	0.119247	0.812908	0.0823807	logistic	32327	75	32252	NA	NA	0		FALSE	Cysts of oral soft tissues	digestive
724.9	SCORE	NA	0.0895189	0.0515555	1.09365	0.0825001	logistic	27212	402	26810	NA	NA	0		FALSE	Other unspecified back disorders	musculoskeletal
530.7	SCORE	NA	0.271334	0.156593	1.31171	0.0831441	logistic	20490	43	20447	NA	NA	0		FALSE	Gastroesophageal laceration-hemorrhage syndrome	digestive
453	SCORE	NA	0.218809	0.126366	1.24459	0.0833526	logistic	25667	65	25602	NA	NA	0		FALSE	Chronic venous hypertension	circulatory system
994.21	SCORE	NA	0.0590549	0.0341065	1.06083	0.0833657	logistic	33285	929	32356	NA	NA	0		FALSE	Septic shock	injuries & poisonings
272.11	SCORE	NA	0.0261446	0.0151228	1.02649	0.0838413	logistic	25261	9837	15424	NA	NA	0		FALSE	Hypercholesterolemia	endocrine/metabolic
594.8	SCORE	NA	0.115892	0.0670938	1.12287	0.0841118	logistic	31888	233	31655	NA	NA	0		FALSE	Renal colic	genitourinary
382	SCORE	NA	0.0430117	0.0249676	1.04395	0.0849429	logistic	33778	1784	31994	NA	NA	0		FALSE	Otalgia	sense organs
615	SCORE	NA	0.0620462	0.0360695	1.06401	0.085399	logistic	15314	839	14475	NA	NA	0		FALSE	Endometriosis	genitourinary
783.1	SCORE	NA	0.0913756	0.0532066	1.09568	0.0859108	logistic	30623	375	30248	NA	NA	0		FALSE	Postprocedural fever	symptoms
442.2	SCORE	NA	0.112777	0.0656801	1.11938	0.0859679	logistic	26151	250	25901	NA	NA	0		FALSE	Aneurysm of iliac artery	circulatory system
599	SCORE	NA	0.0216029	0.0125929	1.02184	0.0862568	logistic	33077	9410	23667	NA	NA	0		FALSE	Other symptoms/disorders or the urinary system	genitourinary
601	SCORE	NA	-0.0576721	0.0337175	0.943959	0.0871826	logistic	12624	1042	11582	NA	NA	0		FALSE	Inflammatory diseases of prostate	genitourinary
194	SCORE	NA	-0.143009	0.0836887	0.866746	0.0874833	logistic	33751	150	33601	NA	NA	0		FALSE	Cancer of other endocrine glands	neoplasms
440.21	SCORE	NA	0.104752	0.0613038	1.11044	0.0874999	logistic	26185	284	25901	NA	NA	0		FALSE	Atherosclerosis of native arteries of the extremities with ulceration or gangrene	circulatory system
327.31	SCORE	NA	0.0916258	0.0536493	1.09595	0.0876609	logistic	24716	369	24347	NA	NA	0		FALSE	Central/nonobstroctive sleep apnea	neurological
253.5	SCORE	NA	-0.128768	0.0756148	0.879178	0.0885782	logistic	30280	184	30096	NA	NA	0		FALSE	Pituitary dwarfism	endocrine/metabolic
255	SCORE	NA	0.0483027	0.0283648	1.04949	0.0885848	logistic	31455	1359	30096	NA	NA	0		FALSE	Disorders of adrenal glands	endocrine/metabolic
727.2	SCORE	NA	-0.114643	0.0673681	0.891684	0.0888037	logistic	24263	237	24026	NA	NA	0		FALSE	Bursitis disorders	musculoskeletal
353	SCORE	NA	0.0862664	0.0508809	1.0901	0.089989	logistic	31444	409	31035	NA	NA	0		FALSE	Nerve root and plexus disorders	neurological
536.8	SCORE	NA	0.0564562	0.0333217	1.05808	0.0902127	logistic	31154	971	30183	NA	NA	0		FALSE	Dyspepsia and other specified disorders of function of stomach	digestive
149.2	SCORE	NA	0.229524	0.135808	1.258	0.0910154	logistic	34739	57	34682	NA	NA	0		FALSE	Cancer of nasopharynx	neoplasms
350.6	SCORE	NA	0.0598266	0.035431	1.06165	0.0913085	logistic	32332	856	31476	NA	NA	0		FALSE	Disturbances of sensation of smell and taste	neurological
452.2	SCORE	NA	0.035582	0.0210864	1.03622	0.0915188	logistic	28192	2590	25602	NA	NA	0		FALSE	Deep vein thrombosis [DVT]	circulatory system
149	SCORE	NA	0.073659	0.0436862	1.07644	0.0917778	logistic	35242	560	34682	NA	NA	0		FALSE	Cancer of larynx, pharynx, nasal cavities	neoplasms
593	SCORE	NA	0.0308858	0.0184369	1.03137	0.0938907	logistic	30667	3586	27081	NA	NA	0		FALSE	Hematuria	genitourinary
709	SCORE	NA	0.0596946	0.0356478	1.06151	0.0940194	logistic	27601	862	26739	NA	NA	0		FALSE	Diffuse diseases of connective tissue	dermatologic
528.1	SCORE	NA	0.0558735	0.0334137	1.05746	0.0944907	logistic	33217	965	32252	NA	NA	0		FALSE	Stomatitis and mucositis	digestive
480.2	SCORE	NA	0.0854872	0.0511258	1.08925	0.0945055	logistic	29402	408	28994	NA	NA	0		FALSE	Viral pneumonia	respiratory
041.8	SCORE	NA	0.106555	0.0637401	1.11244	0.09458	logistic	29290	261	29029	NA	NA	0		FALSE	H. pylori	infectious diseases
386.2	SCORE	NA	0.0544324	0.0326407	1.05594	0.095391	logistic	29086	1033	28053	NA	NA	0		FALSE	Peripheral or central vertigo	sense organs
586.2	SCORE	NA	0.0366189	0.0219643	1.0373	0.0954751	logistic	26742	2543	24199	NA	NA	0		FALSE	Cyst of kidney, acquired	genitourinary
386	SCORE	NA	0.0495852	0.0297639	1.05084	0.0957234	logistic	29306	1253	28053	NA	NA	0		FALSE	Vertiginous syndromes and other disorders of vestibular system	sense organs
284.1	SCORE	NA	0.0519196	0.0311723	1.05329	0.0957993	logistic	23704	1126	22578	NA	NA	0		FALSE	Pancytopenia	hematopoietic
604.1	SCORE	NA	0.242746	0.145772	1.27474	0.0958644	logistic	11389	51	11338	NA	NA	0		FALSE	Redundant prepuce and phimosis/BXO	genitourinary
627.4	SCORE	NA	-0.152324	0.0915249	0.85871	0.0960537	logistic	10735	125	10610	NA	NA	0		FALSE	Premenopausal menorrhagia	genitourinary
850	SCORE	NA	0.0365583	0.0220085	1.03723	0.0966939	logistic	31568	2364	29204	NA	NA	0		FALSE	Hemorrhage or hematoma complicating a procedure	injuries & poisonings
264	SCORE	NA	-0.214837	0.12941	0.806673	0.09689	logistic	25365	62	25303	NA	NA	0		FALSE	Lack of normal physiological development	endocrine/metabolic
347	SCORE	NA	0.161523	0.0973455	1.1753	0.0970594	logistic	28861	111	28750	NA	NA	0		FALSE	Cataplexy and narcolepsy	neurological
389	SCORE	NA	0.0215768	0.0130136	1.02181	0.0973139	logistic	32226	8767	23459	NA	NA	0		FALSE	Hearing loss	sense organs
288	SCORE	NA	0.026824	0.0161917	1.02719	0.0975892	logistic	30478	4756	25722	NA	NA	0		FALSE	Diseases of white blood cells	hematopoietic
743.9	SCORE	NA	-0.0313329	0.0189162	0.969153	0.0976404	logistic	33332	3551	29781	NA	NA	0		FALSE	Osteopenia or other disorder of bone and cartilage	musculoskeletal
614.31	SCORE	NA	0.271627	0.164182	1.3121	0.0980405	logistic	14513	38	14475	NA	NA	0		FALSE	Acute inflammatory pelvic disease	genitourinary
180.1	SCORE	NA	0.144716	0.0874936	1.15571	0.0981231	logistic	10951	134	10817	NA	NA	0		FALSE	Cervical cancer	neoplasms
527.2	SCORE	NA	0.0947249	0.0574185	1.09936	0.0989987	logistic	32574	322	32252	NA	NA	0		FALSE	Sialoadenitis	digestive
250.21	SCORE	NA	0.0594447	0.0360872	1.06125	0.0995062	logistic	23270	844	22426	NA	NA	0		FALSE	Type 2 diabetes with ketoacidosis	endocrine/metabolic
317.11	SCORE	NA	0.0843207	0.0512549	1.08798	0.0999441	logistic	30092	408	29684	NA	NA	0		FALSE	Alcoholic liver damage	mental disorders
275	SCORE	NA	0.0236771	0.0144	1.02396	0.100126	logistic	35794	6108	29686	NA	NA	0		FALSE	Disorders of mineral metabolism	endocrine/metabolic
212	SCORE	NA	0.10122	0.0616299	1.10652	0.100512	logistic	35792	277	35515	NA	NA	0		FALSE	Benign neoplasm of respiratory and intrathoracic organs	neoplasms
594.2	SCORE	NA	0.113479	0.0692003	1.12017	0.101035	logistic	31879	224	31655	NA	NA	0		FALSE	Calculus of lower urinary tract	genitourinary
443.8	SCORE	NA	0.112362	0.0685428	1.11892	0.101152	logistic	26125	224	25901	NA	NA	0		FALSE	Other specified peripheral vascular diseases	circulatory system
277.6	SCORE	NA	0.193921	0.118344	1.214	0.101293	logistic	33124	74	33050	NA	NA	0		FALSE	Other deficiencies of circulating enzymes	endocrine/metabolic
302	SCORE	NA	0.0733403	0.0448524	1.0761	0.102018	logistic	21747	545	21202	NA	NA	0		FALSE	Sexual and gender identity disorders	mental disorders
587	SCORE	NA	0.0555763	0.0339956	1.05715	0.102089	logistic	25144	945	24199	NA	NA	0		FALSE	Kidney replaced by transpant	genitourinary
279	SCORE	NA	0.0334027	0.0204392	1.03397	0.102207	logistic	35607	2702	32905	NA	NA	0		FALSE	Disorders involving the immune mechanism	endocrine/metabolic
371	SCORE	NA	-0.0373288	0.0228476	0.963359	0.102297	logistic	33585	2154	31431	NA	NA	0		FALSE	Inflammation of the eye	sense organs
586.11	SCORE	NA	-0.318778	0.195448	0.727037	0.102887	logistic	24227	28	24199	NA	NA	0		FALSE	Small kidney	genitourinary
790.1	SCORE	NA	0.112159	0.0689237	1.11869	0.103676	logistic	28900	224	28676	NA	NA	0		FALSE	Elevated sedimentation rate	symptoms
599.2	SCORE	NA	0.0316818	0.0194844	1.03219	0.103947	logistic	26964	3297	23667	NA	NA	0		FALSE	Retention of urine	genitourinary
755.3	SCORE	NA	-0.201378	0.123862	0.817603	0.103986	logistic	35121	68	35053	NA	NA	0		FALSE	Congenital anomaly of fingers/toes	congenital anomalies
871.3	SCORE	NA	0.113336	0.0697506	1.12001	0.104189	logistic	31291	217	31074	NA	NA	0		FALSE	Open wound of foot except toe(s) alone	injuries & poisonings
474.2	SCORE	NA	0.0774684	0.0477335	1.08055	0.104603	logistic	23700	469	23231	NA	NA	0		FALSE	Chronic tonsillitis and adenoiditis	respiratory
707.3	SCORE	NA	0.0694215	0.0428477	1.07189	0.10519	logistic	34620	579	34041	NA	NA	0		FALSE	Chronic ulcer of unspecified site	dermatologic
715.2	SCORE	NA	0.146696	0.0906473	1.158	0.105594	logistic	30330	127	30203	NA	NA	0		FALSE	Ankylosing spondylitis	musculoskeletal
292.3	SCORE	NA	0.0404588	0.02501	1.04129	0.105727	logistic	30882	1818	29064	NA	NA	0		FALSE	Memory loss	mental disorders
289.5	SCORE	NA	0.0786213	0.0486096	1.08179	0.105791	logistic	26173	451	25722	NA	NA	0		FALSE	Diseases of spleen	hematopoietic
513.4	SCORE	NA	0.095784	0.0594505	1.10052	0.107146	logistic	33961	297	33664	NA	NA	0		FALSE	Hyperventilation	respiratory
261.1	SCORE	NA	0.207799	0.129171	1.23097	0.10768	logistic	25365	62	25303	NA	NA	0		FALSE	Vitamin A deficiency	endocrine/metabolic
285.22	SCORE	NA	0.0529994	0.0329723	1.05443	0.107968	logistic	23582	1004	22578	NA	NA	0		FALSE	Anemia in neoplastic disease	hematopoietic
430.2	SCORE	NA	0.0715018	0.0445026	1.07412	0.108123	logistic	29175	535	28640	NA	NA	0		FALSE	Intracerebral hemorrhage	circulatory system
145.5	SCORE	NA	-0.233336	0.145367	0.791887	0.10846	logistic	34732	50	34682	NA	NA	0		FALSE	Cancer of the mouth floor	neoplasms
155.1	SCORE	NA	0.0914636	0.0570229	1.09578	0.108719	logistic	31252	327	30925	NA	NA	0		FALSE	Malignant neoplasm of liver, primary	neoplasms
241	SCORE	NA	0.0311167	0.0194356	1.03161	0.109373	logistic	28883	3245	25638	NA	NA	0		FALSE	Nontoxic nodular goiter	endocrine/metabolic
707	SCORE	NA	0.0423642	0.0266078	1.04327	0.111347	logistic	35602	1561	34041	NA	NA	0		FALSE	Chronic ulcer of skin	dermatologic
627	SCORE	NA	-0.0331394	0.0208501	0.967404	0.111968	logistic	13779	3169	10610	NA	NA	0		FALSE	Menopausal and postmenopausal disorders	genitourinary
220	SCORE	NA	-0.110976	0.0700101	0.89496	0.112934	logistic	11122	211	10911	NA	NA	0		FALSE	Benign neoplasm of ovary	neoplasms
686.1	SCORE	NA	0.0827558	0.0522321	1.08628	0.113106	logistic	29942	389	29553	NA	NA	0		FALSE	Carbuncle and furuncle	dermatologic
707.2	SCORE	NA	0.0592593	0.0374769	1.06105	0.113827	logistic	34809	768	34041	NA	NA	0		FALSE	Chronic ulcer of leg or foot	dermatologic
259.1	SCORE	NA	0.315807	0.200093	1.37137	0.114496	logistic	30122	26	30096	NA	NA	0		FALSE	Nonspecific abnormal results of other endocrine function study	endocrine/metabolic
452.8	SCORE	NA	0.219782	0.139471	1.2458	0.115066	logistic	25656	54	25602	NA	NA	0		FALSE	Postphlebitic syndrome	circulatory system
080	SCORE	NA	0.0439806	0.0279181	1.04496	0.115176	logistic	34894	1398	33496	NA	NA	0		FALSE	Postoperative infection	infectious diseases
759	SCORE	NA	0.0780486	0.0495457	1.08118	0.11519	logistic	35289	430	34859	NA	NA	0		FALSE	Other and unspecified congenital anomalies	congenital anomalies
580.32	SCORE	NA	0.0700552	0.0444751	1.07257	0.11522	logistic	24740	541	24199	NA	NA	0		FALSE	Nephritis and nephropathy with pathological lesion	genitourinary
530.12	SCORE	NA	0.102221	0.0649314	1.10763	0.115419	logistic	20699	252	20447	NA	NA	0		FALSE	Ulcer of esophagus	digestive
433.11	SCORE	NA	0.0880211	0.0559849	1.09201	0.115898	logistic	28980	340	28640	NA	NA	0		FALSE	Occlusion of cerebral arteries, with cerebral infarction	circulatory system
345.3	SCORE	NA	0.0426464	0.027172	1.04357	0.116532	logistic	30243	1493	28750	NA	NA	0		FALSE	Convulsions	neurological
597	SCORE	NA	0.0670968	0.0428191	1.0694	0.117119	logistic	32205	587	31618	NA	NA	0		FALSE	Other disorders of urethra and urinary tract	genitourinary
586.4	SCORE	NA	0.0347055	0.0222318	1.03531	0.118506	logistic	26719	2520	24199	NA	NA	0		FALSE	Stricture/obstruction of ureter	genitourinary
599.5	SCORE	NA	0.0259983	0.0166919	1.02634	0.119343	logistic	28331	4664	23667	NA	NA	0		FALSE	Frequency of urination and polyuria	genitourinary
769	SCORE	NA	0.127293	0.0818111	1.13575	0.119723	logistic	35797	156	35641	NA	NA	0		FALSE	Nonallopathic lesions NEC	symptoms
729.3	SCORE	NA	0.176493	0.113591	1.19303	0.120242	logistic	24107	81	24026	NA	NA	0		FALSE	Panniculitis	musculoskeletal
580.13	SCORE	NA	-0.13881	0.0894803	0.870393	0.120831	logistic	24332	133	24199	NA	NA	0		FALSE	Acute glomerulonephritis, NOS	genitourinary
285.1	SCORE	NA	0.0278455	0.017963	1.02824	0.121103	logistic	26501	3923	22578	NA	NA	0		FALSE	Acute posthemorrhagic anemia	hematopoietic
255.12	SCORE	NA	-0.142613	0.09202	0.86709	0.121188	logistic	30222	126	30096	NA	NA	0		FALSE	Hyperaldosteronism	endocrine/metabolic
592.13	SCORE	NA	0.105629	0.0682057	1.11141	0.12146	logistic	27308	227	27081	NA	NA	0		FALSE	Chronic interstitial cystitis	genitourinary
425.1	SCORE	NA	0.025812	0.0166759	1.02615	0.121656	logistic	33561	4577	28984	NA	NA	0		FALSE	Primary/intrinsic cardiomyopathies	circulatory system
556.1	SCORE	NA	0.0612425	0.0395694	1.06316	0.121689	logistic	20272	697	19575	NA	NA	0		FALSE	Ulceration of intestine	digestive
470	SCORE	NA	0.0381193	0.0246477	1.03886	0.121967	logistic	25106	1875	23231	NA	NA	0		FALSE	Septal Deviations/Turbinate Hypertrophy	respiratory
284	SCORE	NA	0.0466309	0.0302023	1.04774	0.122599	logistic	23780	1202	22578	NA	NA	0		FALSE	Aplastic anemia	hematopoietic
569.1	SCORE	NA	0.0916493	0.059428	1.09598	0.123027	logistic	28740	295	28445	NA	NA	0		FALSE	Toxic gastroenteritis and colitis	digestive
031	SCORE	NA	0.116398	0.0755385	1.12344	0.12334	logistic	29212	183	29029	NA	NA	0		FALSE	Diseases due to other mycobacteria	infectious diseases
772.6	SCORE	NA	0.0718687	0.0468088	1.07451	0.124694	logistic	32698	487	32211	NA	NA	0		FALSE	Facial weakness	symptoms
341	SCORE	NA	0.155955	0.101825	1.16877	0.125623	logistic	28851	101	28750	NA	NA	0		FALSE	Other demyelinating diseases of central nervous system	neurological
527.7	SCORE	NA	0.0466966	0.0305194	1.0478	0.126001	logistic	33421	1169	32252	NA	NA	0		FALSE	Disturbance of salivary secretion	digestive
626.2	SCORE	NA	-0.0841969	0.0551538	0.91925	0.126864	logistic	10973	363	10610	NA	NA	0		FALSE	Dysmenorrhea	genitourinary
723.1	SCORE	NA	0.130224	0.0854277	1.13908	0.127416	logistic	26955	145	26810	NA	NA	0		FALSE	Torticollis	musculoskeletal
574.11	SCORE	NA	-0.0867981	0.0570139	0.916862	0.127908	logistic	31776	327	31449	NA	NA	0		FALSE	Cholelithiasis with acute cholecystitis	digestive
368.5	SCORE	NA	0.341935	0.22472	1.40767	0.128108	logistic	32339	21	32318	NA	NA	0		FALSE	Color vision deficiencies	sense organs
251.8	SCORE	NA	0.338874	0.22281	1.40337	0.128283	logistic	30117	21	30096	NA	NA	0		FALSE	Abnormality of secretion of glucagon or gastrin	endocrine/metabolic
362.21	SCORE	NA	-0.121544	0.080053	0.885552	0.12894	logistic	31484	166	31318	NA	NA	0		FALSE	Macular degeneration, dry	sense organs
519	SCORE	NA	0.0289221	0.0190564	1.02934	0.129087	logistic	34834	3173	31661	NA	NA	0		FALSE	Other diseases of respiratory system, not elsewhere classified	respiratory
578.9	SCORE	NA	0.0386928	0.0255386	1.03945	0.129755	logistic	30528	1717	28811	NA	NA	0		FALSE	Hemorrhage of gastrointestinal tract	digestive
282.9	SCORE	NA	0.161572	0.107248	1.17536	0.131932	logistic	22668	90	22578	NA	NA	0		FALSE	Other hereditary hemolytic anemias	hematopoietic
380	SCORE	NA	-0.108167	0.0718408	0.897478	0.132159	logistic	32999	205	32794	NA	NA	0		FALSE	Disorders of external ear	sense organs
502	SCORE	NA	0.0374104	0.0249327	1.03812	0.133496	logistic	25284	1869	23415	NA	NA	0		FALSE	Postinflammatory pulmonary fibrosis	respiratory
379.3	SCORE	NA	-0.245491	0.163818	0.78232	0.133988	logistic	31345	39	31306	NA	NA	0		FALSE	Aphakia and other disorders of lens	sense organs
287.1	SCORE	NA	0.0668349	0.0446939	1.06912	0.134812	logistic	28772	533	28239	NA	NA	0		FALSE	Spontaneous ecchymoses	hematopoietic
840	SCORE	NA	-0.0278416	0.01864	0.972542	0.135268	logistic	34505	3346	31159	NA	NA	0		FALSE	Sprains and strains	injuries & poisonings
612.2	SCORE	NA	-0.0613068	0.0411235	0.940535	0.136015	logistic	30439	629	29810	NA	NA	0		FALSE	Hypertrophy of breast (Gynecomastia)	genitourinary
609	SCORE	NA	-0.0710618	0.0477322	0.931404	0.13655	logistic	11824	486	11338	NA	NA	0		FALSE	Male infertility and abnormal spermatozoa	genitourinary
870.8	SCORE	NA	0.232925	0.156837	1.26229	0.137508	logistic	31116	42	31074	NA	NA	0		FALSE	Open wound of genital organs	injuries & poisonings
749.1	SCORE	NA	0.300416	0.202811	1.35042	0.138537	logistic	29612	25	29587	NA	NA	0		FALSE	Cleft palate	congenital anomalies
622.2	SCORE	NA	-0.092875	0.0628047	0.911307	0.139196	logistic	15629	269	15360	NA	NA	0		FALSE	Mucous polyp of cervix	genitourinary
500.2	SCORE	NA	0.154764	0.104879	1.16738	0.140042	logistic	23512	97	23415	NA	NA	0		FALSE	Pneumoconiosis	respiratory
260.3	SCORE	NA	0.0532347	0.0360961	1.05468	0.140265	logistic	26130	827	25303	NA	NA	0		FALSE	Adult failure to thrive	endocrine/metabolic
289.1	SCORE	NA	-0.14229	0.0965469	0.867369	0.140537	logistic	25835	113	25722	NA	NA	0		FALSE	Myelofibrosis	hematopoietic
702.4	SCORE	NA	0.0573662	0.0389434	1.05904	0.140733	logistic	27082	708	26374	NA	NA	0		FALSE	Degenerative skin disorders	dermatologic
379.5	SCORE	NA	-0.148733	0.10106	0.8618	0.141094	logistic	31409	103	31306	NA	NA	0		FALSE	Disorders of iris and ciliary body	sense organs
350.2	SCORE	NA	0.0931543	0.0633918	1.09763	0.141697	logistic	31739	263	31476	NA	NA	0		FALSE	Abnormality of gait	neurological
474.1	SCORE	NA	0.116956	0.0796169	1.12407	0.141836	logistic	23395	164	23231	NA	NA	0		FALSE	Acute tonsillitis	respiratory
337	SCORE	NA	0.0734111	0.0499938	1.07617	0.141994	logistic	29176	426	28750	NA	NA	0		FALSE	Disorders of the autonomic nervous system	neurological
367.9	SCORE	NA	0.0514287	0.0350777	1.05277	0.142611	logistic	32542	866	31676	NA	NA	0		FALSE	Blindness and low vision	sense organs
689	SCORE	NA	0.0275932	0.0188765	1.02798	0.143804	logistic	35726	3236	32490	NA	NA	0		FALSE	Disorder of skin and subcutaneous tissue NOS	dermatologic
626.15	SCORE	NA	-0.132443	0.0907613	0.875953	0.144497	logistic	10738	128	10610	NA	NA	0		FALSE	Infertility, female, associated with anovulation	genitourinary
726.1	SCORE	NA	0.0277759	0.0190513	1.02817	0.144854	logistic	27376	3350	24026	NA	NA	0		FALSE	Enthesopathy	musculoskeletal
295.1	SCORE	NA	0.163214	0.112073	1.17729	0.145305	logistic	21285	83	21202	NA	NA	0		FALSE	Schizophrenia	mental disorders
568	SCORE	NA	0.0323907	0.0222687	1.03292	0.145797	logistic	30708	2263	28445	NA	NA	0		FALSE	Other disorders of peritoneum	digestive
816	SCORE	NA	-0.333275	0.230564	0.716573	0.148323	logistic	34517	20	34497	NA	NA	0		FALSE	Cerebral laceration and contusion	injuries & poisonings
728.1	SCORE	NA	0.221719	0.153467	1.24822	0.148531	logistic	24070	44	24026	NA	NA	0		FALSE	Muscular calcification and ossification	musculoskeletal
479	SCORE	NA	0.0235724	0.0163721	1.02385	0.149926	logistic	27926	4695	23231	NA	NA	0		FALSE	Other upper respiratory disease	respiratory
962	SCORE	NA	0.213018	0.148302	1.23741	0.150896	logistic	34094	47	34047	NA	NA	0		FALSE	Poisoning by hormones and synthetic substitutes	injuries & poisonings
740.11	SCORE	NA	0.0228074	0.0159064	1.02307	0.151615	logistic	31439	5318	26121	NA	NA	0		FALSE	Osteoarthrosis, localized, primary	musculoskeletal
597.2	SCORE	NA	0.0769397	0.053682	1.07998	0.151787	logistic	31987	369	31618	NA	NA	0		FALSE	Urinary complications NEC	genitourinary
800	SCORE	NA	0.0439349	0.0306809	1.04491	0.152145	logistic	31611	1161	30450	NA	NA	0		FALSE	Fracture of lower limb	injuries & poisonings
592.12	SCORE	NA	0.0745699	0.0522568	1.07742	0.153583	logistic	27480	399	27081	NA	NA	0		FALSE	Chronic cystitis	genitourinary
189.2	SCORE	NA	0.0498353	0.0349339	1.0511	0.153706	logistic	35074	905	34169	NA	NA	0		FALSE	Cancer of bladder	neoplasms
362.6	SCORE	NA	-0.113215	0.0794126	0.892959	0.153968	logistic	31485	167	31318	NA	NA	0		FALSE	Peripheral retinal degenerations	sense organs
275.5	SCORE	NA	0.0277203	0.019475	1.02811	0.154625	logistic	32721	3035	29686	NA	NA	0		FALSE	Disorders of calcium/phosphorus metabolism	endocrine/metabolic
199.4	SCORE	NA	0.210375	0.1479	1.23414	0.154905	logistic	27489	48	27441	NA	NA	0		FALSE	Neurofibromatosis	neoplasms
513	SCORE	NA	0.0324917	0.0229209	1.03303	0.15632	logistic	35789	2125	33664	NA	NA	0		FALSE	Respiratory abnormalities	respiratory
691.3	SCORE	NA	0.272727	0.192577	1.31354	0.156717	logistic	27168	28	27140	NA	NA	0		FALSE	Congenital pigmentary anomalies of skin	dermatologic
618	SCORE	NA	0.0519357	0.0366822	1.05331	0.156826	logistic	16748	818	15930	NA	NA	0		FALSE	Genital prolapse	genitourinary
731	SCORE	NA	0.103228	0.0730991	1.10874	0.157899	logistic	26791	199	26592	NA	NA	0		FALSE	Osteitis deformans and osteopathies associated with other disorders classified elsewhere	musculoskeletal
716.1	SCORE	NA	0.0991941	0.070316	1.10428	0.158336	logistic	30714	212	30502	NA	NA	0		FALSE	Unspecified polyarthropathy or polyarthritis	musculoskeletal
512.2	SCORE	NA	0.039409	0.0279778	1.0402	0.158959	logistic	18563	1448	17115	NA	NA	0		FALSE	Painful respiration	respiratory
208	SCORE	NA	-0.0212074	0.015087	0.979016	0.15982	logistic	35131	5596	29535	NA	NA	0		FALSE	Benign neoplasm of colon	neoplasms
426.92	SCORE	NA	0.100066	0.0713239	1.10524	0.160623	logistic	14385	213	14172	NA	NA	0		FALSE	Cardiac defibrillator in situ	circulatory system
636.8	SCORE	NA	-0.144294	0.103019	0.865633	0.161318	logistic	15506	98	15408	NA	NA	0		FALSE	Cervical incompetence	pregnancy complications
681.7	SCORE	NA	0.0470047	0.0336537	1.04813	0.162498	logistic	30503	950	29553	NA	NA	0		FALSE	Cellulitis and abscess of trunk	dermatologic
227.1	SCORE	NA	0.0641244	0.0459892	1.06623	0.163216	logistic	34102	501	33601	NA	NA	0		FALSE	Benign neoplasm of adrenal gland	neoplasms
649.1	SCORE	NA	-0.0667286	0.047877	0.935449	0.163393	logistic	15611	491	15120	NA	NA	0		FALSE	Diabetes or abnormal glucose tolerance complicating pregnancy	pregnancy complications
728	SCORE	NA	0.0599025	0.0429834	1.06173	0.163432	logistic	24605	579	24026	NA	NA	0		FALSE	Disorders of muscle, ligament, and fascia	musculoskeletal
276.11	SCORE	NA	0.0410436	0.0294694	1.0419	0.163695	logistic	25845	1271	24574	NA	NA	0		FALSE	Hyperosmolality and/or hypernatremia	endocrine/metabolic
368.2	SCORE	NA	0.0512339	0.0368208	1.05257	0.164092	logistic	33112	794	32318	NA	NA	0		FALSE	Diplopia and disorders of binocular vision	sense organs
292.1	SCORE	NA	0.0381512	0.0275265	1.03889	0.165753	logistic	30523	1459	29064	NA	NA	0		FALSE	Aphasia/speech disturbance	mental disorders
705.3	SCORE	NA	-0.126394	0.0914141	0.881268	0.166772	logistic	29669	126	29543	NA	NA	0		FALSE	Hidradenitis	dermatologic
596.1	SCORE	NA	0.0622185	0.0450394	1.06419	0.167149	logistic	32165	547	31618	NA	NA	0		FALSE	Bladder neck obstruction	genitourinary
994.1	SCORE	NA	0.0600678	0.0435979	1.06191	0.168275	logistic	32915	559	32356	NA	NA	0		FALSE	Systemic inflammatory response syndrome (SIRS)	injuries & poisonings
696	SCORE	NA	-0.0387409	0.0281226	0.962	0.168336	logistic	27831	1396	26435	NA	NA	0		FALSE	Psoriasis and related disorders	dermatologic
636.3	SCORE	NA	-0.0726672	0.0527871	0.92991	0.168633	logistic	15814	406	15408	NA	NA	0		FALSE	Hemorrhage in early pregnancy	pregnancy complications
656	SCORE	NA	0.0814329	0.0591715	1.08484	0.168754	logistic	35591	301	35290	NA	NA	0		FALSE	Other perinatal conditions of fetus or newborn	pregnancy complications
772.1	SCORE	NA	0.0623174	0.0453318	1.0643	0.169226	logistic	32731	520	32211	NA	NA	0		FALSE	Muscular wasting and disuse atrophy	symptoms
280.1	SCORE	NA	0.024525	0.0178543	1.02483	0.16956	logistic	26436	3858	22578	NA	NA	0		FALSE	Iron deficiency anemias, unspecified or not due to blood loss	hematopoietic
571.8	SCORE	NA	0.0441206	0.0321482	1.04511	0.169936	logistic	29100	1045	28055	NA	NA	0		FALSE	Liver abscess and sequelae of chronic liver disease	digestive
189	SCORE	NA	0.0362406	0.0264392	1.03691	0.170465	logistic	35783	1614	34169	NA	NA	0		FALSE	Cancer of urinary organs (incl. kidney and bladder)	neoplasms
621	SCORE	NA	0.0980986	0.0718825	1.10307	0.172345	logistic	15561	201	15360	NA	NA	0		FALSE	Endometrial hyperplasia	genitourinary
797	SCORE	NA	0.0345495	0.0253261	1.03515	0.172509	logistic	35797	1727	34070	NA	NA	0		FALSE	Shock	symptoms
613.5	SCORE	NA	0.0438092	0.0321407	1.04478	0.172869	logistic	34391	1077	33314	NA	NA	0		FALSE	Mastodynia	genitourinary
751.21	SCORE	NA	0.0573487	0.0421878	1.05903	0.17403	logistic	34747	601	34146	NA	NA	0		FALSE	Cystic kidney disease	congenital anomalies
359.2	SCORE	NA	0.0650711	0.0479876	1.06723	0.1751	logistic	32603	460	32143	NA	NA	0		FALSE	Myopathy	neurological
364.4	SCORE	NA	-0.132648	0.0987674	0.875773	0.17926	logistic	31738	109	31629	NA	NA	0		FALSE	Corneal degenerations	sense organs
528.6	SCORE	NA	-0.111975	0.0834388	0.894067	0.179596	logistic	32404	152	32252	NA	NA	0		FALSE	Leukoplakia of oral mucosa	digestive
756.5	SCORE	NA	-0.212341	0.158242	0.808689	0.179638	logistic	35095	42	35053	NA	NA	0		FALSE	Congenital osteodystrophies	congenital anomalies
572	SCORE	NA	0.0305448	0.0227703	1.03102	0.17978	logistic	30216	2161	28055	NA	NA	0		FALSE	Ascites (non malignant)	digestive
362.22	SCORE	NA	-0.103042	0.0769545	0.902089	0.18057	logistic	31498	180	31318	NA	NA	0		FALSE	Macular degeneration, wet	sense organs
536.7	SCORE	NA	0.0813737	0.06079	1.08478	0.1807	logistic	30466	283	30183	NA	NA	0		FALSE	Complications of gastrostomy, colostomy and enterostomy	digestive
386.21	SCORE	NA	0.134791	0.100762	1.1443	0.180989	logistic	28157	104	28053	NA	NA	0		FALSE	Central origin vertigo	sense organs
704.12	SCORE	NA	-0.120966	0.0905292	0.886064	0.181481	logistic	32113	129	31984	NA	NA	0		FALSE	Telogen effluvium	dermatologic
395	SCORE	NA	0.0179966	0.0135492	1.01816	0.184098	logistic	34187	8641	25546	NA	NA	0		FALSE	Heart valve disorders	circulatory system
480.1	SCORE	NA	0.0351437	0.0264947	1.03577	0.184694	logistic	30571	1577	28994	NA	NA	0		FALSE	Bacterial pneumonia	respiratory
759.1	SCORE	NA	0.153445	0.1158	1.16584	0.185142	logistic	34937	78	34859	NA	NA	0		FALSE	Anomalies of endocrine glands, congenital	congenital anomalies
592.1	SCORE	NA	0.0324951	0.0245516	1.03303	0.185655	logistic	28970	1889	27081	NA	NA	0		FALSE	Cystitis	genitourinary
870	SCORE	NA	0.0298933	0.0226012	1.03034	0.185953	logistic	33268	2194	31074	NA	NA	0		FALSE	Open wounds of head; neck; and trunk	injuries & poisonings
747.13	SCORE	NA	0.0470084	0.0355683	1.04813	0.186288	logistic	33423	850	32573	NA	NA	0		FALSE	Congenital anomalies of great vessels	congenital anomalies
274.11	SCORE	NA	0.028909	0.0219592	1.02933	0.188009	logistic	33061	2364	30697	NA	NA	0		FALSE	Gouty arthropathy	endocrine/metabolic
578.1	SCORE	NA	0.0736561	0.0562798	1.07644	0.19062	logistic	29143	332	28811	NA	NA	0		FALSE	Hematemesis	digestive
250.1	SCORE	NA	0.0435542	0.0333041	1.04452	0.190951	logistic	23412	986	22426	NA	NA	0		FALSE	Type 1 diabetes	endocrine/metabolic
214.1	SCORE	NA	0.058094	0.0445162	1.05981	0.19189	logistic	34292	538	33754	NA	NA	0		FALSE	Lipoma of skin and subcutaneous tissue	neoplasms
362.3	SCORE	NA	0.0890938	0.0687225	1.09318	0.194828	logistic	31541	223	31318	NA	NA	0		FALSE	Other nondiabetic retinopathy	sense organs
729.7	SCORE	NA	0.190824	0.147217	1.21025	0.194902	logistic	24074	48	24026	NA	NA	0		FALSE	Nontraumatic compartment syndrome	musculoskeletal
592.2	SCORE	NA	-0.0897816	0.069339	0.914131	0.195382	logistic	27305	224	27081	NA	NA	0		FALSE	Urethritis and urethral syndrome	genitourinary
281.9	SCORE	NA	0.0686225	0.0530134	1.07103	0.195514	logistic	22956	378	22578	NA	NA	0		FALSE	Deficiency anemias	hematopoietic
323.8	SCORE	NA	-0.113844	0.0880011	0.892398	0.195783	logistic	35109	136	34973	NA	NA	0		FALSE	Encephalitis, non-infectious	neurological
312	SCORE	NA	0.157578	0.12191	1.17067	0.196157	logistic	34138	70	34068	NA	NA	0		FALSE	Conduct disorders	mental disorders
241.1	SCORE	NA	0.0279042	0.021619	1.0283	0.1968	logistic	28166	2528	25638	NA	NA	0		FALSE	Nontoxic uninodular goiter	endocrine/metabolic
711.3	SCORE	NA	0.279121	0.21635	1.32197	0.197002	logistic	30524	22	30502	NA	NA	0		FALSE	Behcet's syndrome	musculoskeletal
270.38	SCORE	NA	0.0585062	0.0453617	1.06025	0.19713	logistic	33499	516	32983	NA	NA	0		FALSE	Other specified disorders of plasma protein metabolism	endocrine/metabolic
696.41	SCORE	NA	-0.0387851	0.0300912	0.961957	0.197426	logistic	27647	1212	26435	NA	NA	0		FALSE	Psoriasis vulgaris	dermatologic
302.1	SCORE	NA	0.0627868	0.0488687	1.0648	0.198859	logistic	21660	458	21202	NA	NA	0		FALSE	Decreased libido	mental disorders
283.2	SCORE	NA	-0.162092	0.126204	0.850363	0.199016	logistic	22644	66	22578	NA	NA	0		FALSE	Non-autoimmune hemolytic anemias	hematopoietic
751.2	SCORE	NA	0.046281	0.0361525	1.04737	0.200488	logistic	34968	822	34146	NA	NA	0		FALSE	Congenital anomalies of urinary system	congenital anomalies
187.2	SCORE	NA	0.0521663	0.0408155	1.05355	0.201214	logistic	16763	684	16079	NA	NA	0		FALSE	Malignant neoplasm of testis	neoplasms
804	SCORE	NA	-0.0519216	0.0406397	0.949403	0.201388	logistic	31098	648	30450	NA	NA	0		FALSE	Fracture of hand or wrist	injuries & poisonings
198.2	SCORE	NA	0.0373535	0.0293076	1.03806	0.202474	logistic	28711	1270	27441	NA	NA	0		FALSE	Secondary malignancy of respiratory organs	neoplasms
701.6	SCORE	NA	0.225438	0.177278	1.25287	0.203493	logistic	30073	33	30040	NA	NA	0		FALSE	Acquired acanthosis nigricans	dermatologic
803.1	SCORE	NA	-0.066095	0.0520301	0.936042	0.20397	logistic	30844	394	30450	NA	NA	0		FALSE	Fracture of humerus	injuries & poisonings
525.2	SCORE	NA	0.174492	0.137642	1.19064	0.204898	logistic	33210	55	33155	NA	NA	0		FALSE	Atrophy of edentulous alveolar ridge	digestive
465.4	SCORE	NA	0.0713239	0.056339	1.07393	0.205521	logistic	28636	332	28304	NA	NA	0		FALSE	Acute laryngitis and tracheitis	respiratory
605	SCORE	NA	-0.0275544	0.0217666	0.972822	0.205548	logistic	14222	2884	11338	NA	NA	0		FALSE	Erectile dysfunction [ED]	genitourinary
288.3	SCORE	NA	-0.092365	0.0731153	0.911772	0.206489	logistic	25920	198	25722	NA	NA	0		FALSE	Eosinophilia	hematopoietic
588.1	SCORE	NA	0.0945088	0.0748882	1.09912	0.206949	logistic	24387	188	24199	NA	NA	0		FALSE	Renal osteodystrophy	genitourinary
041.9	SCORE	NA	0.064779	0.0515062	1.06692	0.208503	logistic	29425	396	29029	NA	NA	0		FALSE	Infection with drug-resistant microorganisms	infectious diseases
610.8	SCORE	NA	-0.0677693	0.0538862	0.934476	0.208523	logistic	11618	372	11246	NA	NA	0		FALSE	Other specified benign mammary dysplasias	genitourinary
611.3	SCORE	NA	-0.0311609	0.0247925	0.96932	0.208801	logistic	31762	1952	29810	NA	NA	0		FALSE	Lump or mass in breast	genitourinary
342	SCORE	NA	0.0623072	0.0495769	1.06429	0.208834	logistic	29182	432	28750	NA	NA	0		FALSE	Hemiplegia	neurological
790.6	SCORE	NA	0.0173911	0.0138416	1.01754	0.208956	logistic	35462	6786	28676	NA	NA	0		FALSE	Other abnormal blood chemistry	symptoms
612	SCORE	NA	-0.0468042	0.0373314	0.954274	0.209934	logistic	30578	768	29810	NA	NA	0		FALSE	Breast conditions, congenital or relating to hormones	genitourinary
876	SCORE	NA	0.156946	0.12532	1.16993	0.210438	logistic	31141	67	31074	NA	NA	0		FALSE	Posttraumatic wound infection not elsewhere classified	injuries & poisonings
965	SCORE	NA	0.236274	0.188859	1.26652	0.210912	logistic	34076	29	34047	NA	NA	0		FALSE	Poisoning by analgesics, antipyretics, and antirheumatics	injuries & poisonings
539	SCORE	NA	0.104973	0.0839405	1.11068	0.211093	logistic	35797	148	35649	NA	NA	0		FALSE	Bariatric surgery	digestive
079.2	SCORE	NA	-0.0800494	0.0640665	0.923071	0.211492	logistic	27721	256	27465	NA	NA	0		FALSE	Infectious mononucleosis	infectious diseases
282.5	SCORE	NA	0.240805	0.193167	1.27227	0.212538	logistic	22606	28	22578	NA	NA	0		FALSE	Sickle cell anemia	hematopoietic
473.1	SCORE	NA	0.123858	0.100081	1.13185	0.215874	logistic	23335	104	23231	NA	NA	0		FALSE	Chronic laryngitis	respiratory
374	SCORE	NA	-0.0343411	0.0278161	0.966242	0.216989	logistic	32866	1435	31431	NA	NA	0		FALSE	Other disorders of eyelids	sense organs
229	SCORE	NA	-0.0576307	0.0466914	0.943999	0.217095	logistic	35795	485	35310	NA	NA	0		FALSE	Benign neoplasm of unspecified sites	neoplasms
292.5	SCORE	NA	0.0604481	0.0490193	1.06231	0.21752	logistic	29504	440	29064	NA	NA	0		FALSE	Transient alteration of awareness	mental disorders
695.21	SCORE	NA	-0.0546033	0.0444293	0.946861	0.219074	logistic	27681	541	27140	NA	NA	0		FALSE	Dermatitis herpetiformis	dermatologic
289.9	SCORE	NA	0.0880614	0.0716961	1.09206	0.21935	logistic	25927	205	25722	NA	NA	0		FALSE	Abnormality of red blood cells	hematopoietic
555.21	SCORE	NA	0.0624222	0.0511342	1.06441	0.22218	logistic	19986	411	19575	NA	NA	0		FALSE	Ulcerative colitis (chronic)	digestive
415.21	SCORE	NA	0.044606	0.0365836	1.04562	0.222734	logistic	29110	802	28308	NA	NA	0		FALSE	Primary pulmonary hypertension	circulatory system
446.5	SCORE	NA	0.115146	0.0945678	1.12204	0.223374	logistic	26018	117	25901	NA	NA	0		FALSE	Giant cell arteritis	circulatory system
276.8	SCORE	NA	0.136798	0.112387	1.1466	0.223526	logistic	24656	82	24574	NA	NA	0		FALSE	Polydipsia	endocrine/metabolic
523.1	SCORE	NA	-0.122527	0.100666	0.884682	0.223541	logistic	33259	104	33155	NA	NA	0		FALSE	Gingivitis	digestive
362.23	SCORE	NA	-0.0971461	0.080005	0.907423	0.224652	logistic	31484	166	31318	NA	NA	0		FALSE	Cystoid macular degeneration of retina	sense organs
577.2	SCORE	NA	0.0593001	0.0488576	1.06109	0.22485	logistic	34188	444	33744	NA	NA	0		FALSE	Chronic pancreatitis	digestive
872	SCORE	NA	0.122684	0.101139	1.13053	0.225122	logistic	31177	103	31074	NA	NA	0		FALSE	Traumatic amputation	injuries & poisonings
313.3	SCORE	NA	-0.193084	0.159357	0.824413	0.225649	logistic	34108	40	34068	NA	NA	0		FALSE	Autism	mental disorders
528.3	SCORE	NA	0.071747	0.0592498	1.07438	0.225925	logistic	32553	301	32252	NA	NA	0		FALSE	Cellulitis and abscess of oral soft tissues	digestive
275.53	SCORE	NA	0.0290597	0.024064	1.02949	0.227202	logistic	31606	1920	29686	NA	NA	0		FALSE	Disorders of phosphorus metabolism	endocrine/metabolic
430.1	SCORE	NA	0.0742296	0.0615054	1.07705	0.227479	logistic	28919	279	28640	NA	NA	0		FALSE	Subarachnoid hemorrhage	circulatory system
727.1	SCORE	NA	0.0303997	0.0252026	1.03087	0.227735	logistic	25828	1802	24026	NA	NA	0		FALSE	Synovitis and tenosynovitis	musculoskeletal
705	SCORE	NA	-0.0650602	0.053987	0.937011	0.228162	logistic	29905	362	29543	NA	NA	0		FALSE	Disorders of sweat glands	dermatologic
578.8	SCORE	NA	0.0302584	0.0251097	1.03072	0.228186	logistic	30575	1764	28811	NA	NA	0		FALSE	Hemorrhage of rectum and anus	digestive
751.1	SCORE	NA	-0.0845939	0.0702214	0.918885	0.228329	logistic	34359	213	34146	NA	NA	0		FALSE	Congenital anomalies of genital organs	congenital anomalies
427.41	SCORE	NA	0.0576001	0.0479593	1.05929	0.229744	logistic	14655	483	14172	NA	NA	0		FALSE	Ventricular fibrillation and flutter	circulatory system
795.8	SCORE	NA	-0.139434	0.116362	0.86985	0.230807	logistic	35289	78	35211	NA	NA	0		FALSE	Abnormal tumor markers	symptoms
527.1	SCORE	NA	0.20506	0.171296	1.2276	0.231264	logistic	32288	36	32252	NA	NA	0		FALSE	Hypertrophy of salivary gland	digestive
344	SCORE	NA	0.0711822	0.0596621	1.07378	0.232835	logistic	29049	299	28750	NA	NA	0		FALSE	Other paralytic syndromes	neurological
614.33	SCORE	NA	0.101008	0.0847121	1.10629	0.233118	logistic	14620	145	14475	NA	NA	0		FALSE	Pelvic inflammatory disease, NOS	genitourinary
556	SCORE	NA	0.0437909	0.0368316	1.04476	0.23446	logistic	20383	808	19575	NA	NA	0		FALSE	Ulceration of the lower GI tract	digestive
528.12	SCORE	NA	0.075656	0.0637678	1.07859	0.235453	logistic	32512	260	32252	NA	NA	0		FALSE	Oral aphthae	digestive
601.1	SCORE	NA	-0.0478775	0.0403604	0.953251	0.235524	logistic	12301	719	11582	NA	NA	0		FALSE	Prostatitis	genitourinary
860	SCORE	NA	-0.0929041	0.0783768	0.911281	0.235878	logistic	35797	169	35628	NA	NA	0		FALSE	Bone marrow or stem cell transplant	neoplasms
571.51	SCORE	NA	0.0352953	0.0297776	1.03593	0.2359	logistic	29290	1235	28055	NA	NA	0		FALSE	Cirrhosis of liver without mention of alcohol	digestive
752	SCORE	NA	0.0733514	0.062215	1.07611	0.238399	logistic	35481	270	35211	NA	NA	0		FALSE	Nervous system congenital anomalies	congenital anomalies
187.8	SCORE	NA	0.0870613	0.0738503	1.09096	0.238443	logistic	16273	194	16079	NA	NA	0		FALSE	Neoplasm of uncertain behavior of male genital organs	neoplasms
782.6	SCORE	NA	0.0448093	0.0382152	1.04583	0.240976	logistic	29193	737	28456	NA	NA	0		FALSE	Pallor and flushing	symptoms
204.2	SCORE	NA	0.0688553	0.0588065	1.07128	0.241647	logistic	33507	304	33203	NA	NA	0		FALSE	Myeloid leukemia	neoplasms
242.1	SCORE	NA	-0.0641053	0.0548237	0.937906	0.242283	logistic	25996	358	25638	NA	NA	0		FALSE	Graves' disease	endocrine/metabolic
596.5	SCORE	NA	0.0368769	0.0315437	1.03757	0.242374	logistic	32717	1099	31618	NA	NA	0		FALSE	Functional disorders of bladder	genitourinary
600	SCORE	NA	-0.0224526	0.0192084	0.977798	0.242446	logistic	16417	4835	11582	NA	NA	0		FALSE	Hyperplasia of prostate	genitourinary
602	SCORE	NA	-0.045692	0.0390932	0.955336	0.242485	logistic	12372	790	11582	NA	NA	0		FALSE	Other disorders of prostate	genitourinary
614.53	SCORE	NA	0.13476	0.115422	1.14426	0.242992	logistic	14552	77	14475	NA	NA	0		FALSE	Cyst or abscess of Bartholin's gland	genitourinary
747.12	SCORE	NA	0.0356878	0.0305762	1.03633	0.24314	logistic	33731	1158	32573	NA	NA	0		FALSE	Valvular heart disease/ heart chambers	congenital anomalies
704.11	SCORE	NA	-0.100218	0.0859801	0.90464	0.243777	logistic	32126	142	31984	NA	NA	0		FALSE	Alopecia Areata	dermatologic
671	SCORE	NA	-0.0776785	0.0668269	0.925262	0.24508	logistic	16534	240	16294	NA	NA	0		FALSE	Venous/cerebrovascular complications embolism in pregnancy and the puerperium	pregnancy complications
286.7	SCORE	NA	0.0332786	0.0286919	1.03384	0.246106	logistic	29580	1341	28239	NA	NA	0		FALSE	Other and unspecified coagulation defects	hematopoietic
198.1	SCORE	NA	0.0231425	0.019983	1.02341	0.24682	logistic	30334	2893	27441	NA	NA	0		FALSE	Secondary malignancy of lymph nodes	neoplasms
694.3	SCORE	NA	-0.120388	0.103991	0.886577	0.246998	logistic	27236	96	27140	NA	NA	0		FALSE	Vascular disorders of skin	dermatologic
287.31	SCORE	NA	0.0778566	0.0673917	1.08097	0.247974	logistic	28471	232	28239	NA	NA	0		FALSE	Primary thrombocytopenia	hematopoietic
618.6	SCORE	NA	0.172929	0.150185	1.18878	0.24955	logistic	15977	47	15930	NA	NA	0		FALSE	Vaginal enterocele, congenital or acquired	genitourinary
145.1	SCORE	NA	-0.218752	0.190014	0.803521	0.249633	logistic	34711	29	34682	NA	NA	0		FALSE	Cancer of lip	neoplasms
619.1	SCORE	NA	-0.0527283	0.0458565	0.948638	0.250204	logistic	14223	508	13715	NA	NA	0		FALSE	Noninflammatory disorders of ovary, fallopian tube, and broad ligament	genitourinary
612.3	SCORE	NA	-0.156723	0.136549	0.854941	0.251073	logistic	29866	56	29810	NA	NA	0		FALSE	Congenital anomalies of breast	genitourinary
712	SCORE	NA	-0.119043	0.103922	0.88777	0.252002	logistic	30599	97	30502	NA	NA	0		FALSE	Infective connective tissue disorders	musculoskeletal
426.9	SCORE	NA	0.0538107	0.0470027	1.05528	0.252274	logistic	14678	506	14172	NA	NA	0		FALSE	Cardiac pacemaker/device in situ	circulatory system
426.91	SCORE	NA	0.0538107	0.0470027	1.05528	0.252274	logistic	14678	506	14172	NA	NA	0		FALSE	Cardiac pacemaker in situ	circulatory system
753	SCORE	NA	0.108567	0.0951575	1.11468	0.253902	logistic	35326	115	35211	NA	NA	0		FALSE	Congenital anomalies of the eye	congenital anomalies
290	SCORE	NA	0.0301888	0.0264849	1.03065	0.254349	logistic	30703	1639	29064	NA	NA	0		FALSE	Delirium dementia and amnestic and other cognitive disorders	mental disorders
735	SCORE	NA	-0.0289542	0.0254316	0.971461	0.254906	logistic	32739	1734	31005	NA	NA	0		FALSE	Acquired foot deformities	musculoskeletal
627.1	SCORE	NA	0.0424113	0.0373558	1.04332	0.256235	logistic	11420	810	10610	NA	NA	0		FALSE	Postmenopausal bleeding	genitourinary
803	SCORE	NA	-0.034169	0.0301175	0.966408	0.256575	logistic	31658	1208	30450	NA	NA	0		FALSE	Fracture of upper limb	injuries & poisonings
117.4	SCORE	NA	0.0798927	0.0705916	1.08317	0.257735	logistic	30491	211	30280	NA	NA	0		FALSE	Aspergillosis	infectious diseases
755.4	SCORE	NA	-0.175785	0.15535	0.838798	0.257826	logistic	35096	43	35053	NA	NA	0		FALSE	Congenital anomalies of upper limb, including shoulder girdle	congenital anomalies
204.4	SCORE	NA	-0.0653131	0.0578807	0.936774	0.259147	logistic	33520	317	33203	NA	NA	0		FALSE	Multiple myeloma	neoplasms
378.2	SCORE	NA	-0.105958	0.0939503	0.899462	0.259399	logistic	31425	119	31306	NA	NA	0		FALSE	Nystagmus and other irregular eye movements	sense organs
622	SCORE	NA	-0.0417845	0.0371047	0.959076	0.260112	logistic	16153	793	15360	NA	NA	0		FALSE	Polyp of female genital organs	genitourinary
526.9	SCORE	NA	-0.0794	0.0705179	0.92367	0.260184	logistic	33367	212	33155	NA	NA	0		FALSE	Jaw disease NOS	digestive
473.3	SCORE	NA	0.0536931	0.0477162	1.05516	0.260479	logistic	23699	468	23231	NA	NA	0		FALSE	Paralysis/spasm of vocal cords or larynx	respiratory
371.3	SCORE	NA	-0.0285202	0.0254717	0.971883	0.262849	logistic	33142	1711	31431	NA	NA	0		FALSE	Inflammation of eyelids	sense organs
170.1	SCORE	NA	0.0595396	0.0533774	1.06135	0.26466	logistic	35357	370	34987	NA	NA	0		FALSE	Bone cancer	neoplasms
580.11	SCORE	NA	0.0838108	0.0752	1.08742	0.265062	logistic	24385	186	24199	NA	NA	0		FALSE	Proliferative glomerulonephritis	genitourinary
726.3	SCORE	NA	-0.0379841	0.0341035	0.962728	0.265369	logistic	24972	946	24026	NA	NA	0		FALSE	Bursitis	musculoskeletal
395.4	SCORE	NA	-0.0766415	0.0688352	0.926222	0.265535	logistic	25767	221	25546	NA	NA	0		FALSE	Nonrheumatic pulmonary valve disorders	circulatory system
288.1	SCORE	NA	0.0229075	0.0207883	1.02317	0.270488	logistic	28394	2672	25722	NA	NA	0		FALSE	Decreased white blood cell count	hematopoietic
384.4	SCORE	NA	0.0801374	0.0727508	1.08344	0.270665	logistic	32192	198	31994	NA	NA	0		FALSE	Perforation of tympanic membrane	sense organs
272.13	SCORE	NA	0.0168382	0.0153036	1.01698	0.271212	logistic	24106	8682	15424	NA	NA	0		FALSE	Mixed hyperlipidemia	endocrine/metabolic
627.5	SCORE	NA	-0.0545274	0.0496974	0.946933	0.272559	logistic	11046	436	10610	NA	NA	0		FALSE	Premature menopause and other ovarian failure	genitourinary
159.3	SCORE	NA	0.108557	0.0993007	1.11467	0.274301	logistic	31032	107	30925	NA	NA	0		FALSE	Malignant neoplasm of gallbladder and extrahepatic bile ducts	neoplasms
695.7	SCORE	NA	-0.0364376	0.033416	0.964218	0.275527	logistic	28120	980	27140	NA	NA	0		FALSE	Prurigo and Lichen	dermatologic
687.3	SCORE	NA	-0.0741556	0.0680088	0.928527	0.275545	logistic	26041	230	25811	NA	NA	0		FALSE	Changes in skin texture	dermatologic
305.21	SCORE	NA	0.175979	0.161629	1.19241	0.27625	logistic	21243	41	21202	NA	NA	0		FALSE	Anorexia nervosa	mental disorders
818	SCORE	NA	-0.0670851	0.0616324	0.935116	0.276387	logistic	34777	280	34497	NA	NA	0		FALSE	Intracranial hemorrhage (injury)	injuries & poisonings
807	SCORE	NA	0.0598089	0.0551437	1.06163	0.278099	logistic	30798	348	30450	NA	NA	0		FALSE	Fracture of ribs	injuries & poisonings
451	SCORE	NA	0.0419726	0.038699	1.04287	0.278103	logistic	26317	715	25602	NA	NA	0		FALSE	Phlebitis and thrombophlebitis	circulatory system
375.2	SCORE	NA	-0.0765096	0.0705654	0.926344	0.27826	logistic	31519	213	31306	NA	NA	0		FALSE	Epiphora	sense organs
359	SCORE	NA	0.0499728	0.0462126	1.05124	0.279534	logistic	32640	497	32143	NA	NA	0		FALSE	Muscular dystrophies and other myopathies	neurological
174.11	SCORE	NA	-0.0236939	0.0219622	0.976585	0.280656	logistic	14107	2750	11357	NA	NA	0		FALSE	Malignant neoplasm of female breast	neoplasms
362.4	SCORE	NA	-0.0561216	0.0520448	0.945424	0.280886	logistic	31715	397	31318	NA	NA	0		FALSE	Retinal vascular changes and abnomalities	sense organs
499	SCORE	NA	0.089802	0.0834237	1.09396	0.281723	logistic	35797	149	35648	NA	NA	0		FALSE	Cystic fibrosis	respiratory
710.2	SCORE	NA	0.054694	0.0510547	1.05622	0.284043	logistic	30909	407	30502	NA	NA	0		FALSE	Periostitis	musculoskeletal
930	SCORE	NA	-0.104299	0.0974666	0.900956	0.284576	logistic	27078	111	26967	NA	NA	0		FALSE	Allergic reaction to food	injuries & poisonings
383	SCORE	NA	-0.146428	0.136913	0.863788	0.284847	logistic	32050	56	31994	NA	NA	0		FALSE	Otosclerosis	sense organs
480.13	SCORE	NA	-0.119029	0.111905	0.887782	0.287481	logistic	29078	84	28994	NA	NA	0		FALSE	MRSA pneumonia	respiratory
747.11	SCORE	NA	0.03313	0.0311835	1.03368	0.288045	logistic	33678	1105	32573	NA	NA	0		FALSE	Cardiac shunt/ heart septal defect	congenital anomalies
195.3	SCORE	NA	0.0452558	0.0426152	1.0463	0.288251	logistic	28030	589	27441	NA	NA	0		FALSE	Malignant neoplasm of head, face, and neck	neoplasms
736.6	SCORE	NA	0.169629	0.159787	1.18487	0.288421	logistic	31046	41	31005	NA	NA	0		FALSE	Unequal leg length (acquired)	musculoskeletal
952	SCORE	NA	0.119464	0.112586	1.12689	0.288649	logistic	35772	82	35690	NA	NA	0		FALSE	Spinal cord injury without evidence of spinal bone injury	injuries & poisonings
875	SCORE	NA	0.0613846	0.0578528	1.06331	0.288668	logistic	31389	315	31074	NA	NA	0		FALSE	Non-healing surgical wound	injuries & poisonings
370.2	SCORE	NA	-0.116875	0.110272	0.889696	0.289198	logistic	31517	86	31431	NA	NA	0		FALSE	Superficial keratitis	sense organs
090.2	SCORE	NA	-0.191954	0.181211	0.825345	0.289468	logistic	35499	31	35468	NA	NA	0		FALSE	Gonococcal infections	infectious diseases
524	SCORE	NA	0.1077	0.101674	1.11371	0.289477	logistic	33256	101	33155	NA	NA	0		FALSE	Dentofacial anomalies, including malocclusion	digestive
580.31	SCORE	NA	0.0511557	0.0483173	1.05249	0.289716	logistic	24656	457	24199	NA	NA	0		FALSE	Nephritis and nephropathy in diseases classified elsewhere	genitourinary
585.33	SCORE	NA	0.0234572	0.0221905	1.02373	0.290474	logistic	26733	2534	24199	NA	NA	0		FALSE	Chronic Kidney Disease, Stage III	genitourinary
842	SCORE	NA	0.0335263	0.0317519	1.03409	0.291021	logistic	32230	1071	31159	NA	NA	0		FALSE	Other sprains and strains	injuries & poisonings
313.2	SCORE	NA	0.144693	0.137094	1.15569	0.291228	logistic	34124	56	34068	NA	NA	0		FALSE	Tics and stuttering	mental disorders
170.2	SCORE	NA	-0.047464	0.0450204	0.953645	0.291756	logistic	35511	524	34987	NA	NA	0		FALSE	Cancer of connective tissue	neoplasms
250.13	SCORE	NA	0.0799301	0.0759659	1.08321	0.292715	logistic	22607	181	22426	NA	NA	0		FALSE	Type 1 diabetes with ophthalmic manifestations	endocrine/metabolic
601.3	SCORE	NA	-0.0674161	0.0641845	0.934806	0.293558	logistic	11842	260	11582	NA	NA	0		FALSE	Orchitis and epididymitis	genitourinary
698	SCORE	NA	-0.0238722	0.0227317	0.97641	0.293639	logistic	35789	2174	33615	NA	NA	0		FALSE	Pruritus and related conditions	dermatologic
257.1	SCORE	NA	0.0341066	0.0326194	1.03469	0.29575	logistic	17271	1055	16216	NA	NA	0		FALSE	Testicular hypofunction	endocrine/metabolic
592	SCORE	NA	0.0247548	0.0236756	1.02506	0.295754	logistic	29125	2044	27081	NA	NA	0		FALSE	Cystitis and urethritis	genitourinary
279.2	SCORE	NA	0.094325	0.0905341	1.09892	0.29747	logistic	33033	128	32905	NA	NA	0		FALSE	Autoimmune disease NEC	endocrine/metabolic
557	SCORE	NA	0.0591917	0.056823	1.06098	0.297557	logistic	19904	329	19575	NA	NA	0		FALSE	Intestinal malabsorption (non-celiac)	digestive
377.3	SCORE	NA	-0.0587541	0.0564412	0.942939	0.297885	logistic	31636	330	31306	NA	NA	0		FALSE	Optic neuritis/neuropathy	sense organs
174.1	SCORE	NA	-0.0226357	0.0217995	0.977619	0.299102	logistic	14158	2801	11357	NA	NA	0		FALSE	Breast cancer [female]	neoplasms
285.21	SCORE	NA	0.0270172	0.0260476	1.02739	0.299632	logistic	24257	1679	22578	NA	NA	0		FALSE	Anemia in chronic kidney disease	hematopoietic
480.3	SCORE	NA	0.0748789	0.0723713	1.07775	0.300833	logistic	29193	199	28994	NA	NA	0		FALSE	Pneumonia due to fungus (mycoses)	respiratory
618.1	SCORE	NA	0.0455406	0.0440952	1.04659	0.301707	logistic	16486	556	15930	NA	NA	0		FALSE	Prolapse of vaginal walls	genitourinary
819	SCORE	NA	0.042986	0.0416979	1.04392	0.302592	logistic	35108	611	34497	NA	NA	0		FALSE	Skull and face fracture and other intercranial injury	injuries & poisonings
574.1	SCORE	NA	0.0224853	0.0218162	1.02274	0.302695	logistic	33822	2373	31449	NA	NA	0		FALSE	Cholelithiasis	digestive
741.6	SCORE	NA	-0.204417	0.198369	0.815122	0.302781	logistic	29571	27	29544	NA	NA	0		FALSE	Villonodular synovitis	musculoskeletal
619.2	SCORE	NA	-0.041525	0.0404597	0.959325	0.304736	logistic	14376	661	13715	NA	NA	0		FALSE	Disorders of uterus, NEC	genitourinary
187	SCORE	NA	0.0376699	0.0367142	1.03839	0.304877	logistic	16916	837	16079	NA	NA	0		FALSE	Cancer of other male genital organs	neoplasms
526.41	SCORE	NA	-0.0500749	0.048997	0.951158	0.306782	logistic	33598	443	33155	NA	NA	0		FALSE	Temporomandibular joint disorder, unspecified	digestive
282.8	SCORE	NA	0.0760333	0.0744622	1.079	0.307207	logistic	22771	193	22578	NA	NA	0		FALSE	Other hemoglobinopathies	hematopoietic
870.4	SCORE	NA	-0.144948	0.141994	0.865067	0.307346	logistic	31126	52	31074	NA	NA	0		FALSE	Open wound of nose and sinus	injuries & poisonings
174	SCORE	NA	-0.0219398	0.0214928	0.978299	0.30735	logistic	33096	2876	30220	NA	NA	0		FALSE	Breast cancer	neoplasms
578.2	SCORE	NA	0.0223362	0.0219514	1.02259	0.308902	logistic	31157	2346	28811	NA	NA	0		FALSE	Blood in stool	digestive
537.1	SCORE	NA	-0.0724379	0.071312	0.930123	0.30973	logistic	30390	207	30183	NA	NA	0		FALSE	Lesions of stomach and duodenum	digestive
528.5	SCORE	NA	-0.0516736	0.0509888	0.949639	0.310854	logistic	32661	409	32252	NA	NA	0		FALSE	Diseases of lips	digestive
426.24	SCORE	NA	0.0324275	0.0320024	1.03296	0.310925	logistic	15457	1285	14172	NA	NA	0		FALSE	Atrioventricular block, complete	circulatory system
709.6	SCORE	NA	-0.163576	0.161692	0.849102	0.311704	logistic	26779	40	26739	NA	NA	0		FALSE	Other specified diffuse diseases of connective tissue	dermatologic
620	SCORE	NA	0.141988	0.141039	1.15256	0.314066	logistic	15411	51	15360	NA	NA	0		FALSE	Dysplasia of female genital organs	genitourinary
331.1	SCORE	NA	0.0619809	0.0616407	1.06394	0.314648	logistic	29029	279	28750	NA	NA	0		FALSE	Hydrocephalus	neurological
729.1	SCORE	NA	0.167831	0.166981	1.18274	0.314853	logistic	24063	37	24026	NA	NA	0		FALSE	Rheumatism, unspecified and fibrositis	musculoskeletal
800.1	SCORE	NA	0.0525506	0.0523079	1.05396	0.315071	logistic	30842	392	30450	NA	NA	0		FALSE	Fracture of neck of femur	injuries & poisonings
053.1	SCORE	NA	0.0624569	0.0622052	1.06445	0.315357	logistic	27738	273	27465	NA	NA	0		FALSE	Herpes zoster with nervous system complications	infectious diseases
528.11	SCORE	NA	0.0553728	0.0553104	1.05693	0.316765	logistic	32597	345	32252	NA	NA	0		FALSE	Stomatitis and mucositis (ulcerative)	digestive
574.3	SCORE	NA	0.0380878	0.0381568	1.03882	0.318187	logistic	32183	734	31449	NA	NA	0		FALSE	Cholecystitis without cholelithiasis	digestive
110.12	SCORE	NA	-0.0367869	0.0368947	0.963881	0.318726	logistic	31077	797	30280	NA	NA	0		FALSE	Althete's foot	infectious diseases
574	SCORE	NA	0.0201248	0.0201936	1.02033	0.318963	logistic	34254	2805	31449	NA	NA	0		FALSE	Cholelithiasis and cholecystitis	digestive
180.3	SCORE	NA	-0.0471574	0.0473852	0.953937	0.319642	logistic	11295	478	10817	NA	NA	0		FALSE	Cervical intraepithelial neoplasia [CIN] [Cervical dysplasia]	neoplasms
750.21	SCORE	NA	0.0705708	0.0710432	1.07312	0.320539	logistic	34354	208	34146	NA	NA	0		FALSE	Congenital anomalies of intestine	congenital anomalies
642.1	SCORE	NA	0.0577761	0.0582953	1.05948	0.32164	logistic	16400	317	16083	NA	NA	0		FALSE	Preeclampsia and eclampsia	pregnancy complications
598	SCORE	NA	-0.0336046	0.0339651	0.966954	0.322474	logistic	35313	935	34378	NA	NA	0		FALSE	Abnormal findings on examination of urine	genitourinary
153.3	SCORE	NA	0.0448907	0.0454116	1.04591	0.322894	logistic	28820	515	28305	NA	NA	0		FALSE	Malignant neoplasm of rectum, rectosigmoid junction, and anus	neoplasms
809	SCORE	NA	0.0242752	0.0245778	1.02457	0.323306	logistic	32292	1842	30450	NA	NA	0		FALSE	Fracture of unspecified bones	injuries & poisonings
874	SCORE	NA	0.101772	0.103166	1.10713	0.323896	logistic	31173	99	31074	NA	NA	0		FALSE	Complication of amputation stump	injuries & poisonings
389.3	SCORE	NA	-0.0903797	0.0917195	0.913584	0.324432	logistic	23584	125	23459	NA	NA	0		FALSE	Degenerative and vascular disorders of ear	sense organs
288.11	SCORE	NA	0.024941	0.0253699	1.02525	0.325561	logistic	27457	1735	25722	NA	NA	0		FALSE	Neutropenia	hematopoietic
374.6	SCORE	NA	-0.0529502	0.0538819	0.948427	0.32575	logistic	31800	369	31431	NA	NA	0		FALSE	Dermatochalasis	sense organs
375.1	SCORE	NA	-0.0272905	0.0278436	0.973079	0.32702	logistic	32739	1433	31306	NA	NA	0		FALSE	Dry eyes	sense organs
362.29	SCORE	NA	0.0457274	0.0466733	1.04679	0.327218	logistic	31823	505	31318	NA	NA	0		FALSE	Macular degeneration (senile) of retina NOS	sense organs
258	SCORE	NA	0.0652315	0.066611	1.06741	0.327437	logistic	30335	239	30096	NA	NA	0		FALSE	Iatrogenic endocrine disorders	endocrine/metabolic
348	SCORE	NA	0.0235884	0.0240924	1.02387	0.327539	logistic	30673	1923	28750	NA	NA	0		FALSE	Other conditions of brain	neurological
560.1	SCORE	NA	0.0276395	0.0284472	1.02803	0.331246	logistic	20982	1407	19575	NA	NA	0		FALSE	Paralytic ileus	digestive
585.34	SCORE	NA	0.0296344	0.0305416	1.03008	0.331898	logistic	25407	1208	24199	NA	NA	0		FALSE	Chronic Kidney Disease, Stage IV	genitourinary
204.22	SCORE	NA	0.102178	0.105788	1.10758	0.334108	logistic	33298	95	33203	NA	NA	0		FALSE	Myeloid leukemia, chronic	neoplasms
732.7	SCORE	NA	0.156806	0.162465	1.16977	0.33446	logistic	26631	39	26592	NA	NA	0		FALSE	Osteochondritis dissecans	musculoskeletal
743.12	SCORE	NA	-0.0231004	0.0239629	0.977164	0.335044	logistic	31979	2198	29781	NA	NA	0		FALSE	Senile osteoporosis	musculoskeletal
618.2	SCORE	NA	0.0572505	0.059393	1.05892	0.335082	logistic	16233	303	15930	NA	NA	0		FALSE	Uterine/Uterovaginal prolapse	genitourinary
716.2	SCORE	NA	0.142449	0.147889	1.15309	0.335438	logistic	30550	48	30502	NA	NA	0		FALSE	Unspecified monoarthritis	musculoskeletal
626.14	SCORE	NA	-0.0508249	0.0528145	0.950445	0.335885	logistic	11005	395	10610	NA	NA	0		FALSE	Irregular menstrual bleeding	genitourinary
790	SCORE	NA	0.0358273	0.0373531	1.03648	0.337483	logistic	29459	783	28676	NA	NA	0		FALSE	Nonspecific findings on examination of blood	symptoms
696.4	SCORE	NA	-0.0278168	0.0290225	0.972566	0.337832	logistic	27743	1308	26435	NA	NA	0		FALSE	Psoriasis	dermatologic
580.4	SCORE	NA	0.0499894	0.0522143	1.05126	0.338371	logistic	24592	393	24199	NA	NA	0		FALSE	Renal sclerosis, NOS	genitourinary
801.1	SCORE	NA	0.0521075	0.0545592	1.05349	0.339545	logistic	30804	354	30450	NA	NA	0		FALSE	Fracture of foot	injuries & poisonings
333.1	SCORE	NA	0.0402373	0.0422169	1.04106	0.340535	logistic	29358	608	28750	NA	NA	0		FALSE	Essential tremor	neurological
504	SCORE	NA	0.0290408	0.0306177	1.02947	0.342876	logistic	24603	1188	23415	NA	NA	0		FALSE	Other alveolar and parietoalveolar pneumonopathy	respiratory
425.2	SCORE	NA	0.0240024	0.0253881	1.02429	0.344445	logistic	30726	1742	28984	NA	NA	0		FALSE	Secondary/extrinsic cardiomyopathies	circulatory system
272.9	SCORE	NA	0.0571759	0.0606195	1.05884	0.345582	logistic	15719	295	15424	NA	NA	0		FALSE	Unspecified disorder of lipoid metabolism	endocrine/metabolic
742.2	SCORE	NA	0.0995159	0.105676	1.10464	0.346341	logistic	29637	93	29544	NA	NA	0		FALSE	Pathological, developmental or recurrent dislocation	musculoskeletal
378	SCORE	NA	-0.0374842	0.0398787	0.96321	0.347241	logistic	31980	674	31306	NA	NA	0		FALSE	Strabismus and other disorders of binocular eye movements	sense organs
353.1	SCORE	NA	0.0589762	0.0628096	1.06075	0.347747	logistic	31301	266	31035	NA	NA	0		FALSE	Nerve plexus lesions	neurological
907	SCORE	NA	0.0786224	0.0837908	1.0818	0.348081	logistic	35740	148	35592	NA	NA	0		FALSE	Injuries to the nervous system	injuries & poisonings
375	SCORE	NA	-0.0616431	0.0657343	0.940218	0.348367	logistic	31551	245	31306	NA	NA	0		FALSE	Disorders of lacrimal system	sense organs
870.6	SCORE	NA	0.171003	0.182548	1.18649	0.348886	logistic	31105	31	31074	NA	NA	0		FALSE	Open wound of neck	injuries & poisonings
709.4	SCORE	NA	-0.190556	0.204212	0.826499	0.350754	logistic	26764	25	26739	NA	NA	0		FALSE	Polymyositis	dermatologic
246.7	SCORE	NA	-0.0327027	0.0352132	0.967826	0.353041	logistic	26519	881	25638	NA	NA	0		FALSE	Abnormal results of function study of thyroid	endocrine/metabolic
242	SCORE	NA	-0.0300957	0.032439	0.970353	0.353531	logistic	26691	1053	25638	NA	NA	0		FALSE	Thyrotoxicosis with or without goiter	endocrine/metabolic
272.12	SCORE	NA	0.0287039	0.03098	1.02912	0.35417	logistic	16639	1215	15424	NA	NA	0		FALSE	Hyperglyceridemia	endocrine/metabolic
577.3	SCORE	NA	0.0351994	0.0380657	1.03583	0.355121	logistic	34486	742	33744	NA	NA	0		FALSE	Cyst and pseudocyst of pancreas	digestive
150	SCORE	NA	0.0668878	0.0725635	1.06918	0.356642	logistic	31125	200	30925	NA	NA	0		FALSE	Cancer of esophagus	neoplasms
637	SCORE	NA	-0.142102	0.154198	0.867533	0.356762	logistic	34461	43	34418	NA	NA	0		FALSE	Short gestation; low birth weight; and fetal growth retardation	pregnancy complications
751.3	SCORE	NA	0.132941	0.144372	1.14218	0.357144	logistic	34196	50	34146	NA	NA	0		FALSE	Obstructive genitourinary defect	congenital anomalies
190	SCORE	NA	-0.1197	0.130196	0.887186	0.357893	logistic	34350	62	34288	NA	NA	0		FALSE	Cancer of eye	neoplasms
519.2	SCORE	NA	0.0463297	0.0504895	1.04742	0.358823	logistic	32078	417	31661	NA	NA	0		FALSE	Respiratory complications	respiratory
626.13	SCORE	NA	-0.0295887	0.0323469	0.970845	0.360333	logistic	11805	1195	10610	NA	NA	0		FALSE	Irregular menstrual cycle	genitourinary
797.1	SCORE	NA	0.0288594	0.0315745	1.02928	0.360712	logistic	35159	1089	34070	NA	NA	0		FALSE	Cardiogenic shock	symptoms
818.2	SCORE	NA	-0.101982	0.111713	0.903046	0.3613	logistic	34582	85	34497	NA	NA	0		FALSE	Subarachnoid hemorrhage (injury)	injuries & poisonings
038.2	SCORE	NA	0.0647669	0.0711845	1.06691	0.362904	logistic	29236	207	29029	NA	NA	0		FALSE	Gram positive septicemia	infectious diseases
526.42	SCORE	NA	0.0595891	0.0658635	1.0614	0.365605	logistic	33398	243	33155	NA	NA	0		FALSE	Arthralgia/ankylosis of temporomandibular joint	digestive
710	SCORE	NA	0.0353598	0.039106	1.03599	0.365887	logistic	31205	703	30502	NA	NA	0		FALSE	Osteomyelitis, periostitis, and other infections involving bone	musculoskeletal
743.22	SCORE	NA	0.095475	0.105677	1.10018	0.36628	logistic	29875	94	29781	NA	NA	0		FALSE	Pathologic fracture of femur	musculoskeletal
504.1	SCORE	NA	-0.0454859	0.0504776	0.955533	0.36753	logistic	23836	421	23415	NA	NA	0		FALSE	Idiopathic fibrosing alveolitis	respiratory
277.5	SCORE	NA	-0.0302138	0.0336667	0.970238	0.369486	logistic	34002	952	33050	NA	NA	0		FALSE	Other disorders of lipoid metabolism	endocrine/metabolic
110.1	SCORE	NA	-0.0187029	0.0208454	0.981471	0.369602	logistic	32924	2644	30280	NA	NA	0		FALSE	Dermatophytosis	infectious diseases
324	SCORE	NA	-0.0695982	0.0778719	0.932768	0.371454	logistic	35147	174	34973	NA	NA	0		FALSE	Other CNS infection and poliomyelitis	neurological
257	SCORE	NA	0.0289744	0.0325005	1.0294	0.372658	logistic	17279	1063	16216	NA	NA	0		FALSE	Testicular dysfunction	endocrine/metabolic
840.2	SCORE	NA	-0.0433671	0.0487238	0.95756	0.373433	logistic	31610	451	31159	NA	NA	0		FALSE	Rotator cuff (capsule) sprain	injuries & poisonings
599.8	SCORE	NA	0.0263441	0.0296331	1.02669	0.373998	logistic	24928	1261	23667	NA	NA	0		FALSE	Other symptoms involving urinary system	genitourinary
593.1	SCORE	NA	0.0261118	0.0293747	1.02646	0.374045	logistic	28394	1313	27081	NA	NA	0		FALSE	Gross hematuria	genitourinary
110	SCORE	NA	-0.0176032	0.0198843	0.982551	0.376005	logistic	33203	2923	30280	NA	NA	0		FALSE	Dermatophytosis / Dermatomycosis	infectious diseases
818.1	SCORE	NA	-0.0701171	0.0794995	0.932285	0.377787	logistic	34665	168	34497	NA	NA	0		FALSE	Subdural hemorrhage (injury)	injuries & poisonings
743.4	SCORE	NA	0.0500268	0.0567734	1.0513	0.378228	logistic	30110	329	29781	NA	NA	0		FALSE	Stress fracture	musculoskeletal
355	SCORE	NA	0.0565895	0.0642493	1.05822	0.378437	logistic	31290	255	31035	NA	NA	0		FALSE	Complex regional/central pain syndrome	neurological
529	SCORE	NA	0.0354745	0.0403024	1.03611	0.378746	logistic	32913	661	32252	NA	NA	0		FALSE	Diseases and other conditions of the tongue	digestive
597.8	SCORE	NA	0.0655521	0.0744953	1.06775	0.378886	logistic	31807	189	31618	NA	NA	0		FALSE	Urethral hypermobility/ISD	genitourinary
312.3	SCORE	NA	-0.167058	0.189922	0.84615	0.379068	logistic	34097	29	34068	NA	NA	0		FALSE	Impulse control disorder	mental disorders
731.1	SCORE	NA	0.150375	0.171263	1.16227	0.379925	logistic	26628	36	26592	NA	NA	0		FALSE	Osteitis deformans [Paget's disease of bone]	musculoskeletal
281.13	SCORE	NA	-0.16376	0.186714	0.848946	0.380454	logistic	22608	30	22578	NA	NA	0		FALSE	Folate-deficiency anemia	hematopoietic
500	SCORE	NA	0.0383065	0.0438906	1.03905	0.382787	logistic	23973	558	23415	NA	NA	0		FALSE	Lung disease due to external agents	respiratory
614.32	SCORE	NA	0.0844225	0.097108	1.08809	0.384646	logistic	14585	110	14475	NA	NA	0		FALSE	Chronic inflammatory pelvic disease	genitourinary
791	SCORE	NA	0.0510729	0.0588189	1.0524	0.385226	logistic	35796	305	35491	NA	NA	0		FALSE	Gangrene	symptoms
454.1	SCORE	NA	0.0281865	0.0325175	1.02859	0.386046	logistic	26644	1042	25602	NA	NA	0		FALSE	Varicose veins of lower extremity	circulatory system
246.2	SCORE	NA	0.0234164	0.0272595	1.02369	0.390329	logistic	27159	1521	25638	NA	NA	0		FALSE	Thyroid cyst	endocrine/metabolic
740.2	SCORE	NA	0.0205256	0.0239615	1.02074	0.391663	logistic	28256	2135	26121	NA	NA	0		FALSE	Osteoarthrosis, generalized	musculoskeletal
395.1	SCORE	NA	0.013321	0.0156984	1.01341	0.396126	logistic	31251	5705	25546	NA	NA	0		FALSE	Nonrheumatic mitral valve disorders	circulatory system
389.2	SCORE	NA	0.0365901	0.0431365	1.03727	0.396304	logistic	24031	572	23459	NA	NA	0		FALSE	Conductive hearing loss	sense organs
695.8	SCORE	NA	0.0287001	0.0339544	1.02912	0.397969	logistic	28090	950	27140	NA	NA	0		FALSE	Other specified erythematous conditions	dermatologic
270.11	SCORE	NA	0.0900093	0.106522	1.09418	0.398121	logistic	33076	93	32983	NA	NA	0		FALSE	Disturbances of sulphur-bearing amino-acid metabolism	endocrine/metabolic
575.1	SCORE	NA	-0.0600228	0.0710382	0.941743	0.398146	logistic	31658	209	31449	NA	NA	0		FALSE	Cholangitis	digestive
283.1	SCORE	NA	0.122037	0.144439	1.1298	0.398166	logistic	22628	50	22578	NA	NA	0		FALSE	Autoimmune hemolytic anemias	hematopoietic
480.11	SCORE	NA	0.0358066	0.042452	1.03646	0.398971	logistic	29586	592	28994	NA	NA	0		FALSE	Pneumococcal pneumonia	respiratory
586.1	SCORE	NA	-0.0924595	0.109685	0.911686	0.399256	logistic	24286	87	24199	NA	NA	0		FALSE	Anatomical abnormatilies of kidney and ureters	genitourinary
394.1	SCORE	NA	0.0276866	0.0329342	1.02807	0.400537	logistic	26630	1084	25546	NA	NA	0		FALSE	Mitral valve stenosis and aortic valve stenosis	circulatory system
599.7	SCORE	NA	0.12825	0.15295	1.13684	0.401746	logistic	23711	44	23667	NA	NA	0		FALSE	Urethral discharge	genitourinary
224.1	SCORE	NA	-0.050248	0.0599987	0.950994	0.40232	logistic	34582	294	34288	NA	NA	0		FALSE	Benign neoplasm of eye, uveal	neoplasms
280	SCORE	NA	0.0141136	0.0168601	1.01421	0.402535	logistic	27012	4434	22578	NA	NA	0		FALSE	Iron deficiency anemias	hematopoietic
249	SCORE	NA	0.0216777	0.0260473	1.02191	0.405272	logistic	24097	1671	22426	NA	NA	0		FALSE	Secondary diabetes mellitus	endocrine/metabolic
575.9	SCORE	NA	-0.0436664	0.0525499	0.957273	0.406001	logistic	31830	381	31449	NA	NA	0		FALSE	Nonspecific abnormal findings on radiological and other examination of biliary tract	digestive
751	SCORE	NA	0.0264198	0.0318976	1.02677	0.407517	logistic	35206	1060	34146	NA	NA	0		FALSE	Genitourinary congenital anomalies	congenital anomalies
323	SCORE	NA	0.0427587	0.05185	1.04369	0.409564	logistic	35367	394	34973	NA	NA	0		FALSE	Encephalitis	neurological
292.2	SCORE	NA	-0.0332304	0.0403902	0.967316	0.410658	logistic	29733	669	29064	NA	NA	0		FALSE	Mild cognitive impairment	mental disorders
526.5	SCORE	NA	0.0643253	0.0781933	1.06644	0.410711	logistic	33326	171	33155	NA	NA	0		FALSE	Inflammatory conditions of jaw	digestive
803.3	SCORE	NA	0.0567179	0.0690657	1.05836	0.411523	logistic	30670	220	30450	NA	NA	0		FALSE	Fracture of clavicle or scapula	injuries & poisonings
374.3	SCORE	NA	-0.0390114	0.0477991	0.96174	0.414412	logistic	31898	467	31431	NA	NA	0		FALSE	Ptosis of eyelid	sense organs
426.2	SCORE	NA	0.0185206	0.0226942	1.01869	0.414445	logistic	17338	3166	14172	NA	NA	0		FALSE	Atrioventricular [AV] block	circulatory system
287.32	SCORE	NA	-0.0295599	0.0362342	0.970873	0.414614	logistic	29060	821	28239	NA	NA	0		FALSE	Secondary thrombocytopenia	hematopoietic
610.4	SCORE	NA	-0.0381864	0.046864	0.962533	0.415167	logistic	11736	490	11246	NA	NA	0		FALSE	Benign neoplasm of breast	genitourinary
117	SCORE	NA	0.0345556	0.0424119	1.03516	0.415208	logistic	30870	590	30280	NA	NA	0		FALSE	Mycoses	infectious diseases
647.1	SCORE	NA	0.073493	0.0903819	1.07626	0.416139	logistic	16427	131	16296	NA	NA	0		FALSE	Infections of genitourinary tract during pregnancy	pregnancy complications
145.4	SCORE	NA	-0.123036	0.15141	0.884232	0.416445	logistic	34728	46	34682	NA	NA	0		FALSE	Cancer of the gums	neoplasms
245.1	SCORE	NA	-0.128823	0.158681	0.87913	0.416886	logistic	25680	42	25638	NA	NA	0		FALSE	Thyroiditis, acute and subacute	endocrine/metabolic
358.1	SCORE	NA	0.0739929	0.0913379	1.0768	0.417882	logistic	32269	126	32143	NA	NA	0		FALSE	Myasthenia gravis	neurological
270.2	SCORE	NA	-0.0736386	0.0910085	0.929007	0.418435	logistic	33109	126	32983	NA	NA	0		FALSE	Disorders of amino-acid metabolism	endocrine/metabolic
368.4	SCORE	NA	0.0380119	0.0470692	1.03874	0.419335	logistic	32797	479	32318	NA	NA	0		FALSE	Visual field defects	sense organs
735.23	SCORE	NA	-0.0552422	0.0686528	0.946256	0.421016	logistic	31231	226	31005	NA	NA	0		FALSE	Hallux rigidus	musculoskeletal
696.3	SCORE	NA	-0.0899619	0.111994	0.913966	0.421818	logistic	27223	83	27140	NA	NA	0		FALSE	Pityriasis	dermatologic
535.1	SCORE	NA	0.0441263	0.0549828	1.04511	0.422236	logistic	30534	351	30183	NA	NA	0		FALSE	Acute gastritis	digestive
871.2	SCORE	NA	-0.0347884	0.0433618	0.96581	0.422389	logistic	31641	567	31074	NA	NA	0		FALSE	Open wound of finger(s)	injuries & poisonings
333.4	SCORE	NA	-0.0449089	0.0560281	0.956085	0.422818	logistic	29089	339	28750	NA	NA	0		FALSE	Torsion dystonia	neurological
253	SCORE	NA	0.0272577	0.034042	1.02763	0.423302	logistic	31025	929	30096	NA	NA	0		FALSE	Disorders of the pituitary gland and its hypothalamic control	endocrine/metabolic
136	SCORE	NA	0.0337452	0.0422693	1.03432	0.424675	logistic	34636	593	34043	NA	NA	0		FALSE	Other infectious and parasitic diseases	infectious diseases
555.2	SCORE	NA	0.028144	0.0352687	1.02854	0.424878	logistic	20461	886	19575	NA	NA	0		FALSE	Ulcerative colitis	digestive
722.3	SCORE	NA	0.0479177	0.0601168	1.04908	0.425407	logistic	27104	294	26810	NA	NA	0		FALSE	Schmorl's nodes	musculoskeletal
081.12	SCORE	NA	-0.114664	0.143873	0.891666	0.425464	logistic	33546	50	33496	NA	NA	0		FALSE	Chronic graft-versus-host disease	infectious diseases
627.21	SCORE	NA	-0.0819607	0.102851	0.921308	0.425517	logistic	10710	100	10610	NA	NA	0		FALSE	Symptomatic artificial menopause	genitourinary
743.21	SCORE	NA	-0.0597898	0.0752082	0.941962	0.426619	logistic	29969	188	29781	NA	NA	0		FALSE	Pathologic fracture of vertebrae	musculoskeletal
145	SCORE	NA	0.0335364	0.0422838	1.03411	0.427704	logistic	35280	598	34682	NA	NA	0		FALSE	Cancer of mouth	neoplasms
737.2	SCORE	NA	0.120711	0.152268	1.1283	0.427922	logistic	31050	45	31005	NA	NA	0		FALSE	Lordosis (acquired)	musculoskeletal
368.9	SCORE	NA	0.0307404	0.0387771	1.03122	0.427925	logistic	33026	708	32318	NA	NA	0		FALSE	Subjective visual disturbances	sense organs
709.5	SCORE	NA	-0.101387	0.128489	0.903583	0.430069	logistic	26802	63	26739	NA	NA	0		FALSE	Dermatomyositis	dermatologic
704.8	SCORE	NA	-0.0263411	0.0335155	0.974003	0.431905	logistic	32944	960	31984	NA	NA	0		FALSE	Other specified diseases of hair and hair follicles	dermatologic
706.8	SCORE	NA	-0.0225245	0.0286631	0.977727	0.431963	logistic	30891	1348	29543	NA	NA	0		FALSE	Other specified diseases of sebaceous glands	dermatologic
332	SCORE	NA	0.0451763	0.0578232	1.04621	0.434636	logistic	29077	327	28750	NA	NA	0		FALSE	Parkinson's disease	neurological
750.2	SCORE	NA	0.0417241	0.0534878	1.04261	0.43535	logistic	34515	369	34146	NA	NA	0		FALSE	Lower gastrointestinal congenital anomalies	congenital anomalies
550.3	SCORE	NA	-0.111818	0.14344	0.894207	0.435658	logistic	28624	51	28573	NA	NA	0		FALSE	Femoral hernia	digestive
270.35	SCORE	NA	-0.151888	0.194948	0.859084	0.435908	logistic	33011	28	32983	NA	NA	0		FALSE	Macroglobulinemia	endocrine/metabolic
224	SCORE	NA	-0.0438301	0.0564537	0.957117	0.437518	logistic	34621	333	34288	NA	NA	0		FALSE	Benign neoplasm of eye	neoplasms
500.1	SCORE	NA	-0.0832721	0.107305	0.920101	0.437731	logistic	23506	91	23415	NA	NA	0		FALSE	Extrinsic allergic alveolitis	respiratory
368	SCORE	NA	0.0148063	0.0191153	1.01492	0.438587	logistic	35463	3145	32318	NA	NA	0		FALSE	Visual disturbances	sense organs
656.2	SCORE	NA	0.0816018	0.105514	1.08502	0.439302	logistic	35384	94	35290	NA	NA	0		FALSE	Respiratory conditions of fetus and newborn	pregnancy complications
753.2	SCORE	NA	0.131134	0.169703	1.14012	0.439686	logistic	35247	36	35211	NA	NA	0		FALSE	Congenital anomalies of posterior segment of eye	congenital anomalies
742.1	SCORE	NA	-0.127972	0.166275	0.879878	0.441514	logistic	29582	38	29544	NA	NA	0		FALSE	Loose body in joint	musculoskeletal
735.22	SCORE	NA	0.153961	0.200176	1.16645	0.441817	logistic	31031	26	31005	NA	NA	0		FALSE	Claw toe (acquired)	musculoskeletal
526	SCORE	NA	0.0219854	0.0289893	1.02223	0.448214	logistic	34453	1298	33155	NA	NA	0		FALSE	Diseases of the jaws	digestive
170	SCORE	NA	-0.0278182	0.0367445	0.972565	0.449007	logistic	35778	791	34987	NA	NA	0		FALSE	Cancer of bone and connective tissue	neoplasms
531.1	SCORE	NA	-0.0459248	0.0607067	0.955114	0.449347	logistic	34402	289	34113	NA	NA	0		FALSE	Hemorrhage from gastrointestinal ulcer	digestive
871	SCORE	NA	0.0185142	0.024479	1.01869	0.449452	logistic	32929	1855	31074	NA	NA	0		FALSE	Open wounds of extremities	injuries & poisonings
573.2	SCORE	NA	0.0346538	0.0458287	1.03526	0.449554	logistic	28559	504	28055	NA	NA	0		FALSE	Liver replaced by transplant	digestive
394.3	SCORE	NA	0.0531862	0.070342	1.05463	0.449584	logistic	25760	214	25546	NA	NA	0		FALSE	Aortic valve disease	circulatory system
603.2	SCORE	NA	0.0456201	0.0604248	1.04668	0.450255	logistic	11632	294	11338	NA	NA	0		FALSE	Spermatocele	genitourinary
751.22	SCORE	NA	0.0588868	0.0780143	1.06066	0.450357	logistic	34318	172	34146	NA	NA	0		FALSE	Other specified congenital anomalies of kidney	congenital anomalies
204	SCORE	NA	0.0247631	0.0328272	1.02507	0.450641	logistic	34208	1005	33203	NA	NA	0		FALSE	Leukemia	neoplasms
443.1	SCORE	NA	0.0281663	0.0374837	1.02857	0.452394	logistic	26671	770	25901	NA	NA	0		FALSE	Raynaud's syndrome	circulatory system
253.2	SCORE	NA	-0.0471703	0.0628463	0.953925	0.452913	logistic	30363	267	30096	NA	NA	0		FALSE	Pituitary hypofunction	endocrine/metabolic
801	SCORE	NA	0.0250633	0.0333956	1.02538	0.452956	logistic	31416	966	30450	NA	NA	0		FALSE	Fracture of ankle and foot	injuries & poisonings
742.8	SCORE	NA	0.0390356	0.0521118	1.03981	0.453812	logistic	29934	390	29544	NA	NA	0		FALSE	Articular cartilage disorder	musculoskeletal
939.1	SCORE	NA	0.102324	0.137297	1.10774	0.456107	logistic	27022	55	26967	NA	NA	0		FALSE	Contact and allergic dermatitis of eyelid	dermatologic
938.1	SCORE	NA	0.0598206	0.0803103	1.06165	0.456351	logistic	27129	162	26967	NA	NA	0		FALSE	Acute dermatitis due to solar radiation	dermatologic
529.6	SCORE	NA	0.0566529	0.0761739	1.05829	0.457039	logistic	32435	183	32252	NA	NA	0		FALSE	Glossodynia	digestive
369.2	SCORE	NA	-0.0421392	0.0566691	0.958736	0.457117	logistic	31758	327	31431	NA	NA	0		FALSE	Eye infection, viral	sense organs
523.31	SCORE	NA	0.0685217	0.092318	1.07092	0.457945	logistic	33278	123	33155	NA	NA	0		FALSE	Acute periodontitis	digestive
204.3	SCORE	NA	0.126019	0.169927	1.1343	0.458326	logistic	33240	37	33203	NA	NA	0		FALSE	Monocytic leukemia	neoplasms
361	SCORE	NA	-0.0375951	0.0509175	0.963103	0.4603	logistic	32040	411	31629	NA	NA	0		FALSE	Retinal detachments and defects	sense organs
379.51	SCORE	NA	0.161432	0.219264	1.17519	0.461581	logistic	31328	22	31306	NA	NA	0		FALSE	Pigmentary iris degeneration	sense organs
870.3	SCORE	NA	0.0406715	0.0552446	1.04151	0.461604	logistic	31421	347	31074	NA	NA	0		FALSE	Other open wound of head and face	injuries & poisonings
586.12	SCORE	NA	0.0998828	0.136098	1.10504	0.463008	logistic	24255	56	24199	NA	NA	0		FALSE	Vesicoureteral reflux	genitourinary
159	SCORE	NA	0.0357539	0.0488302	1.0364	0.464041	logistic	31371	446	30925	NA	NA	0		FALSE	Malignant neoplasm of other and ill-defined sites within the digestive organs and peritoneum	neoplasms
624.9	SCORE	NA	0.0274624	0.0375895	1.02784	0.465032	logistic	13926	772	13154	NA	NA	0		FALSE	stress incontinence, female	genitourinary
386.3	SCORE	NA	0.0723969	0.0992586	1.07508	0.465771	logistic	28160	107	28053	NA	NA	0		FALSE	Labyrinthitis	sense organs
275.6	SCORE	NA	0.0212873	0.0294775	1.02152	0.4702	logistic	30943	1257	29686	NA	NA	0		FALSE	Hypercalcemia	endocrine/metabolic
795.81	SCORE	NA	0.121222	0.168487	1.12888	0.471847	logistic	35248	37	35211	NA	NA	0		FALSE	Elevated carcinoembryonic antigen [CEA]	symptoms
772.4	SCORE	NA	-0.0649089	0.0902565	0.937153	0.472042	logistic	32340	129	32211	NA	NA	0		FALSE	Rhabdomyolysis	symptoms
710.1	SCORE	NA	0.0284623	0.0395785	1.02887	0.472058	logistic	31188	686	30502	NA	NA	0		FALSE	Osteomyelitis	musculoskeletal
910	SCORE	NA	-0.149844	0.208888	0.860842	0.473163	logistic	35788	24	35764	NA	NA	0		FALSE	Superficial injury, infected	injuries & poisonings
340.1	SCORE	NA	0.0256677	0.0357845	1.026	0.473198	logistic	29444	854	28590	NA	NA	0		FALSE	Migrain with aura	neurological
856	SCORE	NA	-0.0353687	0.0493412	0.965249	0.473485	logistic	29645	441	29204	NA	NA	0		FALSE	Vascular complications of surgery and medical procedures	injuries & poisonings
626.4	SCORE	NA	-0.053291	0.0744192	0.948104	0.473934	logistic	10803	193	10610	NA	NA	0		FALSE	Premenstrual tension syndromes	genitourinary
363	SCORE	NA	-0.090263	0.126187	0.913691	0.474415	logistic	31695	66	31629	NA	NA	0		FALSE	Chorioretinal inflammations, scars, and other disorders of choroid	sense organs
184	SCORE	NA	-0.0305203	0.0426971	0.969941	0.474726	logistic	12835	601	12234	NA	NA	0		FALSE	Cancer of other female genital organs	neoplasms
756.1	SCORE	NA	-0.100623	0.140872	0.904274	0.475049	logistic	35106	53	35053	NA	NA	0		FALSE	Congenital anomalies of abdominal wall; diaphram	congenital anomalies
530.15	SCORE	NA	0.0572874	0.0802239	1.05896	0.475169	logistic	20610	163	20447	NA	NA	0		FALSE	Eosinophilic esophagitis	digestive
676	SCORE	NA	0.0971978	0.136317	1.10208	0.475827	logistic	16351	57	16294	NA	NA	0		FALSE	Other disorders of the breast associated with childbirth and disorders of lactation	pregnancy complications
612.1	SCORE	NA	0.090078	0.126707	1.09426	0.477137	logistic	29875	65	29810	NA	NA	0		FALSE	Galactorrhea	genitourinary
737.1	SCORE	NA	-0.0536608	0.0757299	0.947754	0.478584	logistic	31190	185	31005	NA	NA	0		FALSE	Kyphosis (acquired)	musculoskeletal
509.5	SCORE	NA	0.115954	0.16389	1.12294	0.479247	logistic	23454	39	23415	NA	NA	0		FALSE	Respiratory arrest	respiratory
426.31	SCORE	NA	0.0176321	0.0249342	1.01779	0.479477	logistic	16436	2264	14172	NA	NA	0		FALSE	Right bundle branch block	circulatory system
946	SCORE	NA	0.0448982	0.0636679	1.04592	0.48069	logistic	27227	260	26967	NA	NA	0		FALSE	Anaphylactic shock NOS	injuries & poisonings
608	SCORE	NA	-0.0201706	0.0286249	0.980031	0.481026	logistic	12788	1450	11338	NA	NA	0		FALSE	Other disorders of male genital organs	genitourinary
366.1	SCORE	NA	-0.123665	0.175949	0.883676	0.482151	logistic	31614	34	31580	NA	NA	0		FALSE	Nonsenile Cataract	sense organs
525.1	SCORE	NA	0.0489443	0.0698554	1.05016	0.48352	logistic	33369	214	33155	NA	NA	0		FALSE	Loss of teeth or edentulism	digestive
250.5	SCORE	NA	0.0785718	0.112203	1.08174	0.483763	logistic	22509	83	22426	NA	NA	0		FALSE	Glycosuria or Acetonuria	endocrine/metabolic
368.3	SCORE	NA	0.0783025	0.111943	1.08145	0.484248	logistic	32402	84	32318	NA	NA	0		FALSE	Anisometropia	sense organs
348.8	SCORE	NA	0.022425	0.0321738	1.02268	0.485807	logistic	29807	1057	28750	NA	NA	0		FALSE	Encephalopathy, not elsewhere classified	neurological
270.1	SCORE	NA	0.0652796	0.0945293	1.06746	0.489832	logistic	33101	118	32983	NA	NA	0		FALSE	Disturbances of amino-acid transport	endocrine/metabolic
279.11	SCORE	NA	-0.0294088	0.0426005	0.971019	0.489981	logistic	33491	586	32905	NA	NA	0		FALSE	Deficiency of humoral immunity	endocrine/metabolic
378.1	SCORE	NA	-0.0389025	0.0564705	0.961844	0.490886	logistic	31639	333	31306	NA	NA	0		FALSE	Strabismus (not specified as paralytic)	sense organs
287	SCORE	NA	0.0104537	0.0152628	1.01051	0.493399	logistic	33738	5499	28239	NA	NA	0		FALSE	Purpura and other hemorrhagic conditions	hematopoietic
830	SCORE	NA	-0.0173689	0.0253919	0.982781	0.493954	logistic	34949	1703	33246	NA	NA	0		FALSE	Dislocation	injuries & poisonings
255.3	SCORE	NA	-0.121923	0.17839	0.885217	0.494316	logistic	30129	33	30096	NA	NA	0		FALSE	Adrenogenital disorders	endocrine/metabolic
365.5	SCORE	NA	-0.115066	0.168367	0.891307	0.494338	logistic	31666	37	31629	NA	NA	0		FALSE	Pseudoexfoliation glaucoma	sense organs
741.4	SCORE	NA	-0.0167855	0.0245902	0.983355	0.494855	logistic	31388	1844	29544	NA	NA	0		FALSE	Joint effusions	musculoskeletal
736	SCORE	NA	0.0322877	0.0476869	1.03281	0.498357	logistic	31472	467	31005	NA	NA	0		FALSE	Other acquired deformities of limbs	musculoskeletal
756	SCORE	NA	0.0429472	0.0636293	1.04388	0.499702	logistic	35312	259	35053	NA	NA	0		FALSE	Other congenital musculoskeletal anomalies	congenital anomalies
790.8	SCORE	NA	0.043362	0.0642581	1.04432	0.499797	logistic	28931	255	28676	NA	NA	0		FALSE	Elevated C-reactive protein (CRP)	symptoms
370.31	SCORE	NA	-0.0534442	0.0792063	0.947959	0.499836	logistic	31598	167	31431	NA	NA	0		FALSE	Keratoconjunctivitis sicca	sense organs
721.8	SCORE	NA	0.0368149	0.0546457	1.0375	0.500501	logistic	27167	357	26810	NA	NA	0		FALSE	Other allied disorders of spine	musculoskeletal
279.7	SCORE	NA	-0.0420524	0.0624718	0.95882	0.500857	logistic	33174	269	32905	NA	NA	0		FALSE	Other immunological findings	endocrine/metabolic
240	SCORE	NA	0.02239	0.0333064	1.02264	0.501429	logistic	26630	992	25638	NA	NA	0		FALSE	Simple and unspecified goiter	endocrine/metabolic
291.8	SCORE	NA	0.0204466	0.0305398	1.02066	0.503173	logistic	30238	1174	29064	NA	NA	0		FALSE	Alteration of consciousness	mental disorders
430.3	SCORE	NA	0.0370641	0.0553764	1.03776	0.503296	logistic	28988	348	28640	NA	NA	0		FALSE	Subdural hemorrhage	circulatory system
476	SCORE	NA	-0.00985294	0.0147316	0.990195	0.503605	logistic	29414	6183	23231	NA	NA	0		FALSE	Allergic rhinitis	respiratory
360	SCORE	NA	-0.0665579	0.0996425	0.935609	0.504155	logistic	31735	106	31629	NA	NA	0		FALSE	Disorders of the globe	sense organs
972.1	SCORE	NA	0.102543	0.153904	1.10798	0.505234	logistic	34091	44	34047	NA	NA	0		FALSE	Cardiac rhythm regulators causing adverse effects in therapeutic use	injuries & poisonings
794	SCORE	NA	0.0562451	0.0844214	1.05786	0.505256	logistic	35797	147	35650	NA	NA	0		FALSE	Abnormal results of other function studies (bladder, pancreas, placenta, spleen, etc)	symptoms
580.2	SCORE	NA	0.0337854	0.0507971	1.03436	0.505983	logistic	24613	414	24199	NA	NA	0		FALSE	Nephrotic syndrome without mention of glomerulonephritis	genitourinary
496.3	SCORE	NA	0.0245829	0.037026	1.02489	0.506732	logistic	26825	793	26032	NA	NA	0		FALSE	Bronchiectasis	respiratory
054	SCORE	NA	-0.0185961	0.0280328	0.981576	0.507095	logistic	28869	1404	27465	NA	NA	0		FALSE	Herpes simplex	infectious diseases
703.1	SCORE	NA	0.0378529	0.057231	1.03858	0.508353	logistic	32306	322	31984	NA	NA	0		FALSE	Ingrowing nail	dermatologic
290.3	SCORE	NA	0.0490847	0.0743754	1.05031	0.50928	logistic	29255	191	29064	NA	NA	0		FALSE	Other persistent mental disorders due to conditions classified elsewhere	mental disorders
286.11	SCORE	NA	0.0836001	0.12721	1.08719	0.511063	logistic	28304	65	28239	NA	NA	0		FALSE	Von willebrand's disease	hematopoietic
571.6	SCORE	NA	0.0586903	0.0896373	1.06045	0.512626	logistic	28185	130	28055	NA	NA	0		FALSE	Primary biliary cirrhosis	digestive
575.2	SCORE	NA	0.0306559	0.0469652	1.03113	0.513925	logistic	31930	481	31449	NA	NA	0		FALSE	Obstruction of bile duct	digestive
151	SCORE	NA	0.0457494	0.0703509	1.04681	0.515497	logistic	31138	213	30925	NA	NA	0		FALSE	Cancer of stomach	neoplasms
771.2	SCORE	NA	0.0222816	0.0342705	1.02253	0.515583	logistic	28786	923	27863	NA	NA	0		FALSE	Cramp of limb	symptoms
374.1	SCORE	NA	-0.0451853	0.0697079	0.95582	0.51685	logistic	31648	217	31431	NA	NA	0		FALSE	Ectropion or entropion	sense organs
757	SCORE	NA	-0.0691397	0.106779	0.933196	0.517306	logistic	34951	92	34859	NA	NA	0		FALSE	Congenital anomalies of the integument	congenital anomalies
614.1	SCORE	NA	-0.0511943	0.0792655	0.950094	0.518371	logistic	14641	166	14475	NA	NA	0		FALSE	Pelvic peritoneal adhesions, female (postoperative) (postinfection)	genitourinary
377.1	SCORE	NA	0.058959	0.0916318	1.06073	0.519942	logistic	31430	124	31306	NA	NA	0		FALSE	Optic atrophy	sense organs
204.21	SCORE	NA	0.0428043	0.0666561	1.04373	0.520765	logistic	33438	235	33203	NA	NA	0		FALSE	Myeloid leukemia, acute	neoplasms
636.2	SCORE	NA	0.060312	0.0940242	1.06217	0.521229	logistic	15527	119	15408	NA	NA	0		FALSE	Early onset of delivery	pregnancy complications
707.1	SCORE	NA	-0.0276671	0.0434501	0.972712	0.524285	logistic	34607	566	34041	NA	NA	0		FALSE	Decubitus ulcer	dermatologic
941	SCORE	NA	0.0753185	0.118363	1.07823	0.52456	logistic	27041	74	26967	NA	NA	0		FALSE	Adverse reaction to serum or vaccine	injuries & poisonings
396	SCORE	NA	-0.0154194	0.0242386	0.984699	0.52468	logistic	27504	1958	25546	NA	NA	0		FALSE	Abnormal heart sounds	circulatory system
159.4	SCORE	NA	0.0476502	0.074976	1.0488	0.525077	logistic	31112	187	30925	NA	NA	0		FALSE	Malignant neoplasm of retroperitoneum and peritoneum	neoplasms
371.1	SCORE	NA	-0.0404336	0.0636265	0.960373	0.525113	logistic	31690	259	31431	NA	NA	0		FALSE	Uveitis, noninfectious or NOS	sense organs
184.1	SCORE	NA	-0.034451	0.054223	0.966136	0.525196	logistic	12600	366	12234	NA	NA	0		FALSE	Malignant neoplasm of ovary and other uterine adnexa	neoplasms
286.13	SCORE	NA	-0.131231	0.206937	0.877015	0.525976	logistic	28263	24	28239	NA	NA	0		FALSE	Congenital factor VIII disorder	hematopoietic
454.11	SCORE	NA	0.0248554	0.0392995	1.02517	0.527085	logistic	26304	702	25602	NA	NA	0		FALSE	Varicose veins of lower extremity, symptomtic	circulatory system
911	SCORE	NA	0.0401297	0.0636042	1.04095	0.528087	logistic	35617	259	35358	NA	NA	0		FALSE	Blister	injuries & poisonings
130	SCORE	NA	-0.0215191	0.0342005	0.978711	0.529215	logistic	34960	917	34043	NA	NA	0		FALSE	Spirochetal infection	infectious diseases
704.1	SCORE	NA	0.0178085	0.0283352	1.01797	0.52968	logistic	33374	1390	31984	NA	NA	0		FALSE	Alopecia	dermatologic
213	SCORE	NA	-0.046812	0.0745892	0.954267	0.530268	logistic	23648	189	23459	NA	NA	0		FALSE	Benign neoplasm of bone and articular cartilage	neoplasms
364.5	SCORE	NA	0.0620634	0.0990201	1.06403	0.530806	logistic	31735	106	31629	NA	NA	0		FALSE	Corneal dystrophy	sense organs
752.1	SCORE	NA	-0.0654279	0.105071	0.936667	0.533481	logistic	35305	94	35211	NA	NA	0		FALSE	Neural tube defects	congenital anomalies
184.11	SCORE	NA	-0.0349699	0.05623	0.965634	0.534002	logistic	12574	340	12234	NA	NA	0		FALSE	Malignant neoplasm of ovary	neoplasms
531.3	SCORE	NA	0.0305201	0.0491423	1.03099	0.534563	logistic	34556	443	34113	NA	NA	0		FALSE	Duodenal ulcer	digestive
358	SCORE	NA	0.0483622	0.0779812	1.04955	0.535141	logistic	32316	173	32143	NA	NA	0		FALSE	Myoneural disorders	neurological
292.12	SCORE	NA	0.091079	0.147872	1.09536	0.53794	logistic	29112	48	29064	NA	NA	0		FALSE	Symbolic dysfunction	mental disorders
371.2	SCORE	NA	-0.0321809	0.0522927	0.968331	0.538291	logistic	31816	385	31431	NA	NA	0		FALSE	Conjunctivitis, noninfectious	sense organs
531.5	SCORE	NA	0.0651067	0.106037	1.06727	0.539215	logistic	34206	93	34113	NA	NA	0		FALSE	Gastrojejunal ulcer	digestive
592.11	SCORE	NA	0.0186129	0.0303665	1.01879	0.539915	logistic	28283	1202	27081	NA	NA	0		FALSE	Acute cystitis	genitourinary
613	SCORE	NA	-0.0136807	0.0223659	0.986412	0.540752	logistic	35718	2404	33314	NA	NA	0		FALSE	Other nonmalignant breast conditions	genitourinary
728.7	SCORE	NA	-0.0165825	0.0271172	0.983554	0.540862	logistic	25546	1520	24026	NA	NA	0		FALSE	Fasciitis	musculoskeletal
131	SCORE	NA	0.0919791	0.150482	1.09634	0.541047	logistic	34089	46	34043	NA	NA	0		FALSE	Protozoan infection	infectious diseases
737	SCORE	NA	-0.0190104	0.0313149	0.981169	0.543805	logistic	32122	1117	31005	NA	NA	0		FALSE	Curvature of spine	musculoskeletal
972	SCORE	NA	0.0741648	0.122245	1.07698	0.544056	logistic	34117	70	34047	NA	NA	0		FALSE	Poisoning by agents primarily affecting the cardiovascular system	injuries & poisonings
523.32	SCORE	NA	-0.10097	0.166967	0.903961	0.54536	logistic	33193	38	33155	NA	NA	0		FALSE	Chronic periodontitis	digestive
694.1	SCORE	NA	-0.0513701	0.0850026	0.949927	0.545621	logistic	27285	145	27140	NA	NA	0		FALSE	Vitiligo	dermatologic
573.1	SCORE	NA	0.0218118	0.0361346	1.02205	0.546092	logistic	28873	818	28055	NA	NA	0		FALSE	Chronic passive congestion of liver	digestive
745	SCORE	NA	0.00696045	0.0115692	1.00698	0.547416	logistic	35459	11903	23556	NA	NA	0		FALSE	Pain in joint	musculoskeletal
381.2	SCORE	NA	-0.0180817	0.0300806	0.982081	0.547769	logistic	33192	1198	31994	NA	NA	0		FALSE	Eustachian tube disorders	sense organs
613.7	SCORE	NA	0.0269551	0.0448435	1.02732	0.547777	logistic	33847	533	33314	NA	NA	0		FALSE	Other signs and symptoms in breast	genitourinary
748	SCORE	NA	-0.0511626	0.0852498	0.950124	0.548407	logistic	35589	145	35444	NA	NA	0		FALSE	Anomalies of respiratory system, congenital	congenital anomalies
364.41	SCORE	NA	-0.107403	0.179049	0.898163	0.548603	logistic	31662	33	31629	NA	NA	0		FALSE	Keratoconus	sense organs
270.3	SCORE	NA	0.0198647	0.0331785	1.02006	0.549359	logistic	33969	986	32983	NA	NA	0		FALSE	Disorders of plasma protein metabolism	endocrine/metabolic
750.14	SCORE	NA	-0.104775	0.176328	0.900527	0.552374	logistic	34180	34	34146	NA	NA	0		FALSE	Congenital anomalies of esophagus	congenital anomalies
157	SCORE	NA	0.0313742	0.0532394	1.03187	0.555657	logistic	31300	375	30925	NA	NA	0		FALSE	Pancreatic cancer	neoplasms
070.2	SCORE	NA	-0.0365534	0.0620522	0.964107	0.555811	logistic	27738	273	27465	NA	NA	0		FALSE	Viral hepatitis B	infectious diseases
610.2	SCORE	NA	-0.0489197	0.0834109	0.952258	0.557546	logistic	11397	151	11246	NA	NA	0		FALSE	Fibroadenosis of breast	genitourinary
420.21	SCORE	NA	0.0338967	0.0579902	1.03448	0.558867	logistic	29300	316	28984	NA	NA	0		FALSE	Acute pericarditis	circulatory system
008.7	SCORE	NA	-0.0908507	0.155671	0.913154	0.559484	logistic	33820	43	33777	NA	NA	0		FALSE	Intestinal infection due to protozoa	infectious diseases
619.5	SCORE	NA	-0.0261185	0.0448169	0.97422	0.56004	logistic	14251	536	13715	NA	NA	0		FALSE	Noninflammatory disorders of vulva and perineum	genitourinary
741.2	SCORE	NA	-0.0252077	0.0432855	0.975107	0.560325	logistic	30113	569	29544	NA	NA	0		FALSE	Stiffness of joint	musculoskeletal
574.12	SCORE	NA	-0.0276157	0.0475552	0.972762	0.561436	logistic	31921	472	31449	NA	NA	0		FALSE	Cholelithiasis with other cholecystitis	digestive
817	SCORE	NA	0.0356635	0.0616287	1.03631	0.562803	logistic	34774	277	34497	NA	NA	0		FALSE	Concussion	injuries & poisonings
200	SCORE	NA	0.0205438	0.0355617	1.02076	0.56347	logistic	34051	848	33203	NA	NA	0		FALSE	Myeloproliferative disease	neoplasms
709.2	SCORE	NA	0.0269914	0.0468584	1.02736	0.564602	logistic	27233	494	26739	NA	NA	0		FALSE	Sicca syndrome	dermatologic
870.5	SCORE	NA	0.0509754	0.0885759	1.0523	0.564954	logistic	31208	134	31074	NA	NA	0		FALSE	Open wound of lip and mouth	injuries & poisonings
287.3	SCORE	NA	0.00898541	0.0156548	1.00903	0.565986	logistic	33420	5181	28239	NA	NA	0		FALSE	Thrombocytopenia	hematopoietic
346.2	SCORE	NA	-0.0679234	0.118865	0.934332	0.567706	logistic	28824	74	28750	NA	NA	0		FALSE	Nonspecific abnormal results of function study of brain and central nervous system	neurological
279.1	SCORE	NA	0.0125774	0.022059	1.01266	0.568562	logistic	35206	2301	32905	NA	NA	0		FALSE	Immunity deficiency	endocrine/metabolic
374.2	SCORE	NA	-0.0694314	0.121885	0.932924	0.568918	logistic	31502	71	31431	NA	NA	0		FALSE	Lagophthalmos	sense organs
526.4	SCORE	NA	0.0225327	0.0395953	1.02279	0.569305	logistic	33839	684	33155	NA	NA	0		FALSE	Temporomandibular joint disorders	digestive
420.2	SCORE	NA	0.0143402	0.0252368	1.01444	0.569881	logistic	30736	1752	28984	NA	NA	0		FALSE	Pericarditis	circulatory system
380.1	SCORE	NA	-0.0197322	0.034828	0.980461	0.571011	logistic	33683	889	32794	NA	NA	0		FALSE	Otitis externa	sense organs
736.1	SCORE	NA	-0.0966193	0.170765	0.907902	0.571528	logistic	31041	36	31005	NA	NA	0		FALSE	Acquired deformities of forearm	musculoskeletal
250.3	SCORE	NA	-0.122061	0.217321	0.885094	0.574347	logistic	22448	22	22426	NA	NA	0		FALSE	Insulin pump user	endocrine/metabolic
130.1	SCORE	NA	-0.0194321	0.0347361	0.980755	0.575874	logistic	34931	888	34043	NA	NA	0		FALSE	Lyme disease	infectious diseases
252	SCORE	NA	0.0174126	0.031219	1.01757	0.577011	logistic	31214	1118	30096	NA	NA	0		FALSE	Disorders of parathyroid gland	endocrine/metabolic
601.11	SCORE	NA	-0.037578	0.0675301	0.963119	0.577895	logistic	11820	238	11582	NA	NA	0		FALSE	Acute prostatitis	genitourinary
172.22	SCORE	NA	-0.0132936	0.023918	0.986794	0.578349	logistic	28591	2113	26478	NA	NA	0		FALSE	Squamous cell carcinoma	neoplasms
204.1	SCORE	NA	0.0281265	0.0507387	1.02853	0.579345	logistic	33615	412	33203	NA	NA	0		FALSE	Lymphoid leukemia	neoplasms
772	SCORE	NA	0.0208207	0.0375654	1.02104	0.579406	logistic	32968	757	32211	NA	NA	0		FALSE	Symptoms of the muscles	symptoms
686.3	SCORE	NA	-0.032685	0.0590262	0.967843	0.579759	logistic	29857	304	29553	NA	NA	0		FALSE	Pilonidal cyst	dermatologic
870.1	SCORE	NA	-0.0655126	0.118344	0.936587	0.579867	logistic	31149	75	31074	NA	NA	0		FALSE	Open wound or laceration of eye or eyelid	injuries & poisonings
271.9	SCORE	NA	-0.0777312	0.140786	0.925213	0.580864	logistic	30854	53	30801	NA	NA	0		FALSE	Other disorders of carbohydrate transport and metabolism	endocrine/metabolic
657	SCORE	NA	-0.0189853	0.034468	0.981194	0.581765	logistic	35574	904	34670	NA	NA	0		FALSE	Infections specific to the perinatal period	pregnancy complications
614.52	SCORE	NA	0.0191862	0.0349218	1.01937	0.582728	logistic	15399	924	14475	NA	NA	0		FALSE	Vaginitis and vulvovaginitis	genitourinary
526.3	SCORE	NA	0.0612507	0.111589	1.06317	0.583077	logistic	33239	84	33155	NA	NA	0		FALSE	Anomalies of jaw size/symmetry	digestive
334.2	SCORE	NA	-0.0757532	0.139677	0.927045	0.58758	logistic	28804	54	28750	NA	NA	0		FALSE	Anterior horn cell disease	neurological
446.3	SCORE	NA	0.0713499	0.131778	1.07396	0.588204	logistic	25961	60	25901	NA	NA	0		FALSE	Hypersensitivity angiitis	circulatory system
277	SCORE	NA	0.0276389	0.051151	1.02802	0.588964	logistic	33452	402	33050	NA	NA	0		FALSE	Other disorders of metabolism	endocrine/metabolic
226	SCORE	NA	0.0342528	0.0634606	1.03485	0.58937	logistic	33862	261	33601	NA	NA	0		FALSE	Benign neoplasm of thyroid glands	neoplasms
580.1	SCORE	NA	0.0243484	0.0451971	1.02465	0.590083	logistic	24726	527	24199	NA	NA	0		FALSE	Glomerulonephritis	genitourinary
377	SCORE	NA	-0.021637	0.0401918	0.978595	0.590339	logistic	31963	657	31306	NA	NA	0		FALSE	Disorders of optic nerve and visual pathways	sense organs
715.3	SCORE	NA	0.113689	0.213094	1.1204	0.593677	logistic	30226	23	30203	NA	NA	0		FALSE	Spinal enthesopathy	musculoskeletal
365.11	SCORE	NA	-0.0358367	0.067342	0.964798	0.594615	logistic	31866	237	31629	NA	NA	0		FALSE	Primary open angle glaucoma	sense organs
610.3	SCORE	NA	-0.072217	0.135839	0.930329	0.594978	logistic	11303	57	11246	NA	NA	0		FALSE	Fibrosclerosis of breast	genitourinary
755	SCORE	NA	-0.0305316	0.0575887	0.96993	0.595997	logistic	35370	317	35053	NA	NA	0		FALSE	Congenital anomalies of limbs	congenital anomalies
372	SCORE	NA	-0.0231227	0.0437107	0.977143	0.59681	logistic	31989	558	31431	NA	NA	0		FALSE	Disorders of conjunctiva	sense organs
711.1	SCORE	NA	0.0400659	0.0758391	1.04088	0.59729	logistic	30685	183	30502	NA	NA	0		FALSE	Pyogenic arthritis	musculoskeletal
277.7	SCORE	NA	0.0217729	0.0412229	1.02201	0.597378	logistic	33680	630	33050	NA	NA	0		FALSE	Dysmetabolic syndrome X	endocrine/metabolic
743.11	SCORE	NA	-0.010751	0.020421	0.989307	0.598564	logistic	32981	3200	29781	NA	NA	0		FALSE	Osteoporosis NOS	musculoskeletal
790.9	SCORE	NA	-0.0711831	0.135791	0.931291	0.600133	logistic	28733	57	28676	NA	NA	0		FALSE	Abnormal arterial blood gases	symptoms
281.11	SCORE	NA	-0.0439281	0.0838377	0.957023	0.600303	logistic	22727	149	22578	NA	NA	0		FALSE	Pernicious anemia	hematopoietic
275.1	SCORE	NA	-0.0371228	0.0709248	0.963558	0.600689	logistic	29896	210	29686	NA	NA	0		FALSE	Disorders of iron metabolism	hematopoietic
614.4	SCORE	NA	0.0765328	0.146493	1.07954	0.601368	logistic	14523	48	14475	NA	NA	0		FALSE	Inflammatory diseases of uterus, except cervix	genitourinary
199	SCORE	NA	0.00966903	0.0185474	1.00972	0.602147	logistic	30877	3436	27441	NA	NA	0		FALSE	Neoplasm of uncertain behavior	neoplasms
394.4	SCORE	NA	-0.0528717	0.101442	0.948502	0.602225	logistic	25648	102	25546	NA	NA	0		FALSE	Acute rheumatic heart disease	circulatory system
739	SCORE	NA	0.0345694	0.0666027	1.03517	0.603733	logistic	31243	238	31005	NA	NA	0		FALSE	Contracture of joint	musculoskeletal
343	SCORE	NA	-0.108711	0.209659	0.89699	0.6041	logistic	28774	24	28750	NA	NA	0		FALSE	Infantile cerebral palsy	neurological
110.13	SCORE	NA	-0.0204158	0.0396056	0.979791	0.60622	logistic	30964	684	30280	NA	NA	0		FALSE	Dermatophytosis of the body	infectious diseases
385.3	SCORE	NA	0.0592924	0.11586	1.06109	0.608821	logistic	32072	78	31994	NA	NA	0		FALSE	Cholesteatoma	sense organs
187.1	SCORE	NA	0.0807859	0.158522	1.08414	0.610319	logistic	16120	41	16079	NA	NA	0		FALSE	Malignant neoplasm of unspecified male genital organ	neoplasms
614.54	SCORE	NA	-0.0555091	0.108981	0.946003	0.61051	logistic	14563	88	14475	NA	NA	0		FALSE	Abscess or ulceration of vulva	genitourinary
524.3	SCORE	NA	0.0716625	0.141716	1.07429	0.613083	logistic	33207	52	33155	NA	NA	0		FALSE	Anomalies of tooth position/malocclusion	digestive
426.25	SCORE	NA	0.0282419	0.0560111	1.02864	0.614107	logistic	14528	356	14172	NA	NA	0		FALSE	Other heart block	circulatory system
510.2	SCORE	NA	0.0223922	0.0444716	1.02264	0.614602	logistic	31854	538	31316	NA	NA	0		FALSE	Lung transplant	respiratory
041.21	SCORE	NA	0.0416253	0.082771	1.0425	0.615037	logistic	29184	155	29029	NA	NA	0		FALSE	Rheumatic fever / chorea	infectious diseases
315.3	SCORE	NA	0.0471836	0.0940269	1.04831	0.615801	logistic	34186	118	34068	NA	NA	0		FALSE	Mental retardation	mental disorders
750.11	SCORE	NA	-0.0591814	0.118135	0.942536	0.616396	logistic	34221	75	34146	NA	NA	0		FALSE	Esophageal atresia/tracheoesophageal fistula	congenital anomalies
871.1	SCORE	NA	0.0311391	0.0622544	1.03163	0.616941	logistic	31346	272	31074	NA	NA	0		FALSE	Open wound of hand except finger(s)	injuries & poisonings
038.1	SCORE	NA	-0.0224417	0.0449106	0.977808	0.617287	logistic	29557	528	29029	NA	NA	0		FALSE	Gram negative septicemia	infectious diseases
230	SCORE	NA	-0.114024	0.228471	0.892236	0.617726	logistic	35797	20	35777	NA	NA	0		FALSE	Kaposi's sarcoma	neoplasms
710.19	SCORE	NA	0.0217169	0.0435499	1.02195	0.618014	logistic	31066	564	30502	NA	NA	0		FALSE	Unspecified osteomyelitis	musculoskeletal
261.3	SCORE	NA	0.110473	0.222255	1.11681	0.619149	logistic	25324	21	25303	NA	NA	0		FALSE	Vitamin C deficiencies	endocrine/metabolic
696.2	SCORE	NA	0.0872583	0.176179	1.09118	0.620401	logistic	27174	34	27140	NA	NA	0		FALSE	Parapsoriasis	dermatologic
250.41	SCORE	NA	0.0114778	0.023194	1.01154	0.620697	logistic	24601	2175	22426	NA	NA	0		FALSE	Impaired fasting glucose	endocrine/metabolic
732.1	SCORE	NA	-0.0601073	0.12148	0.941664	0.620748	logistic	26663	71	26592	NA	NA	0		FALSE	Juvenile osteochondrosis	musculoskeletal
727.6	SCORE	NA	0.0194508	0.0395056	1.01964	0.622469	logistic	24726	700	24026	NA	NA	0		FALSE	Rupture of tendon, nontraumatic	musculoskeletal
285.3	SCORE	NA	0.092899	0.189233	1.09735	0.623481	logistic	22607	29	22578	NA	NA	0		FALSE	Sideroblastic anemia	hematopoietic
202.24	SCORE	NA	0.0306914	0.0625989	1.03117	0.623931	logistic	33471	268	33203	NA	NA	0		FALSE	Large cell lymphoma	neoplasms
618.5	SCORE	NA	-0.0793372	0.16199	0.923728	0.624299	logistic	15970	40	15930	NA	NA	0		FALSE	Prolapse of vaginal vault after hysterectomy	genitourinary
292.11	SCORE	NA	0.0206185	0.0424415	1.02083	0.627102	logistic	29658	594	29064	NA	NA	0		FALSE	Aphasia	mental disorders
420.22	SCORE	NA	0.0292894	0.0606427	1.02972	0.629108	logistic	29271	287	28984	NA	NA	0		FALSE	Chronic pericarditis	circulatory system
290.12	SCORE	NA	-0.0532501	0.110969	0.948143	0.631322	logistic	29150	86	29064	NA	NA	0		FALSE	Dementia with cerebral degenerations	mental disorders
262	SCORE	NA	0.02454	0.0511904	1.02484	0.631663	logistic	25706	403	25303	NA	NA	0		FALSE	Mineral deficiency NEC	endocrine/metabolic
964	SCORE	NA	0.0489616	0.102573	1.05018	0.633124	logistic	34147	100	34047	NA	NA	0		FALSE	Poisoning by agents primarily affecting blood constituents	injuries & poisonings
291	SCORE	NA	0.0128258	0.0271916	1.01291	0.637153	logistic	30556	1492	29064	NA	NA	0		FALSE	Other specified nonpsychotic and/or transient mental disorders	mental disorders
204.12	SCORE	NA	0.028885	0.0612528	1.02931	0.637233	logistic	33486	283	33203	NA	NA	0		FALSE	Lymphoid leukemia, chronic	neoplasms
292.6	SCORE	NA	0.0341217	0.0724656	1.03471	0.637735	logistic	29266	202	29064	NA	NA	0		FALSE	Hallucinations	mental disorders
180	SCORE	NA	-0.020116	0.0427505	0.980085	0.637966	logistic	11408	591	10817	NA	NA	0		FALSE	Cervical cancer and dysplasia	neoplasms
743.1	SCORE	NA	-0.00929146	0.0198719	0.990752	0.640094	logistic	33155	3374	29781	NA	NA	0		FALSE	Osteoporosis	musculoskeletal
636.1	SCORE	NA	-0.0529661	0.113572	0.948412	0.640952	logistic	15488	80	15408	NA	NA	0		FALSE	Threatened premature labor	pregnancy complications
253.4	SCORE	NA	-0.0363453	0.0782158	0.964307	0.64216	logistic	30268	172	30096	NA	NA	0		FALSE	Anterior pituitary disorders	endocrine/metabolic
755.61	SCORE	NA	-0.0644878	0.138927	0.937548	0.642515	logistic	35107	54	35053	NA	NA	0		FALSE	Congenital hip dysplasia and deformity	congenital anomalies
747.2	SCORE	NA	0.029082	0.0627706	1.02951	0.643146	logistic	32839	266	32573	NA	NA	0		FALSE	Congenital anomalies of peripheral vascular system	congenital anomalies
070.1	SCORE	NA	-0.0379732	0.0819627	0.962739	0.643151	logistic	27621	156	27465	NA	NA	0		FALSE	Viral hepatitis A	infectious diseases
242.2	SCORE	NA	-0.0629961	0.136105	0.938947	0.643471	logistic	25695	57	25638	NA	NA	0		FALSE	Toxic multinodular goiter	endocrine/metabolic
250.42	SCORE	NA	-0.00664202	0.0143634	0.99338	0.643776	logistic	29155	6729	22426	NA	NA	0		FALSE	Other abnormal glucose	endocrine/metabolic
378.5	SCORE	NA	0.0335667	0.0727373	1.03414	0.644455	logistic	31505	199	31306	NA	NA	0		FALSE	Paralytic strabismus	sense organs
520	SCORE	NA	0.033916	0.0735899	1.0345	0.644886	logistic	33348	193	33155	NA	NA	0		FALSE	Disorders of tooth development	digestive
291.1	SCORE	NA	-0.0676178	0.147588	0.934618	0.646844	logistic	29111	47	29064	NA	NA	0		FALSE	Transient mental disorders due to conditions classified elsewhere	mental disorders
706.2	SCORE	NA	-0.0106035	0.0231555	0.989453	0.647006	logistic	31647	2104	29543	NA	NA	0		FALSE	Sebaceous cyst	dermatologic
947	SCORE	NA	0.0155454	0.0339954	1.01567	0.64747	logistic	27913	946	26967	NA	NA	0		FALSE	Urticaria	dermatologic
153	SCORE	NA	0.0146057	0.031965	1.01471	0.647723	logistic	29370	1065	28305	NA	NA	0		FALSE	Colorectal cancer	neoplasms
189.11	SCORE	NA	0.0169509	0.0371529	1.0171	0.648213	logistic	34953	784	34169	NA	NA	0		FALSE	Malignant neoplasm of kidney, except pelvis	neoplasms
628	SCORE	NA	-0.0127879	0.0280362	0.987293	0.648302	logistic	12141	1531	10610	NA	NA	0		FALSE	Ovarian cyst	genitourinary
625	SCORE	NA	0.0108226	0.0237409	1.01088	0.648487	logistic	15337	2183	13154	NA	NA	0		FALSE	Pain and other symptoms associated with female genital organs	genitourinary
376	SCORE	NA	0.039801	0.0873466	1.0406	0.648629	logistic	31443	137	31306	NA	NA	0		FALSE	Disorders of the orbit	sense organs
523	SCORE	NA	-0.0222803	0.0492125	0.977966	0.650738	logistic	33593	438	33155	NA	NA	0		FALSE	Gingival and periodontal diseases	digestive
202.23	SCORE	NA	0.065465	0.145471	1.06766	0.652696	logistic	33252	49	33203	NA	NA	0		FALSE	Lymphosarcoma	neoplasms
737.3	SCORE	NA	-0.0153517	0.0343712	0.984766	0.655132	logistic	31927	922	31005	NA	NA	0		FALSE	Kyphoscoliosis and scoliosis	musculoskeletal
789.1	SCORE	NA	-0.0991634	0.222137	0.905595	0.655304	logistic	28167	21	28146	NA	NA	0		FALSE	Persistent vomiting	symptoms
283	SCORE	NA	-0.0346721	0.0782464	0.965922	0.657683	logistic	22750	172	22578	NA	NA	0		FALSE	Acquired hemolytic anemias	hematopoietic
756.21	SCORE	NA	-0.0564866	0.127793	0.945079	0.658477	logistic	35116	63	35053	NA	NA	0		FALSE	Pectus excavatum	congenital anomalies
446.8	SCORE	NA	-0.0835086	0.18972	0.919883	0.659817	logistic	25930	29	25901	NA	NA	0		FALSE	Thrombotic microangiopathy	circulatory system
523.3	SCORE	NA	0.0357223	0.0816006	1.03637	0.661553	logistic	33313	158	33155	NA	NA	0		FALSE	Periodontitis (acute or chronic)	digestive
625.1	SCORE	NA	0.0249357	0.0569839	1.02525	0.661681	logistic	13479	325	13154	NA	NA	0		FALSE	Dyspareunia	genitourinary
227	SCORE	NA	0.0143521	0.0330714	1.01446	0.664308	logistic	34584	983	33601	NA	NA	0		FALSE	Benign neoplasm of other endocrine glands and related structures	neoplasms
253.7	SCORE	NA	0.0247802	0.0571036	1.02509	0.664323	logistic	30419	323	30096	NA	NA	0		FALSE	Other disorders of neurohypophysis	endocrine/metabolic
286.4	SCORE	NA	0.0183679	0.0423573	1.01854	0.664549	logistic	28835	596	28239	NA	NA	0		FALSE	Acquired coagulation factor deficiency	hematopoietic
256.4	SCORE	NA	0.0190395	0.0440795	1.01922	0.665789	logistic	14490	610	13880	NA	NA	0		FALSE	Polycystic ovaries	endocrine/metabolic
331.9	SCORE	NA	0.040807	0.0950154	1.04165	0.667575	logistic	28868	118	28750	NA	NA	0		FALSE	Cerebral degeneration, unspecified	neurological
425.11	SCORE	NA	-0.0261788	0.0610302	0.974161	0.667961	logistic	29269	285	28984	NA	NA	0		FALSE	Hypertrophic obstructive cardiomyopathy	circulatory system
509.3	SCORE	NA	0.0117648	0.0274273	1.01183	0.667965	logistic	24926	1511	23415	NA	NA	0		FALSE	Pulmonary insufficiency or respiratory failure following trauma and surgery	respiratory
836	SCORE	NA	-0.0301967	0.0705205	0.970255	0.668508	logistic	33458	212	33246	NA	NA	0		FALSE	Traumatic arthropathy	injuries & poisonings
913	SCORE	NA	-0.0392772	0.0921515	0.961484	0.669944	logistic	34946	124	34822	NA	NA	0		FALSE	Toxic effect of venom	injuries & poisonings
634.3	SCORE	NA	0.0475794	0.112012	1.04873	0.671006	logistic	15491	83	15408	NA	NA	0		FALSE	Ectopic pregnancy	pregnancy complications
565.1	SCORE	NA	0.013658	0.0321832	1.01375	0.671286	logistic	29493	1048	28445	NA	NA	0		FALSE	Anal and rectal polyp	digestive
189.1	SCORE	NA	0.0155514	0.0366669	1.01567	0.671474	logistic	34975	806	34169	NA	NA	0		FALSE	Cancer of kidney and renal pelvis	neoplasms
711.2	SCORE	NA	-0.0708326	0.167152	0.931618	0.671741	logistic	30539	37	30502	NA	NA	0		FALSE	Reiter's disease	musculoskeletal
364.2	SCORE	NA	-0.0633485	0.150704	0.938616	0.67423	logistic	31676	47	31629	NA	NA	0		FALSE	Corneal edema	sense organs
315.2	SCORE	NA	0.0482893	0.116058	1.04947	0.677352	logistic	34146	78	34068	NA	NA	0		FALSE	Speech and language disorder	mental disorders
345.11	SCORE	NA	-0.0251992	0.0609449	0.975116	0.679259	logistic	29035	285	28750	NA	NA	0		FALSE	Generalized convulsive epilepsy	neurological
381.1	SCORE	NA	-0.0105864	0.0257457	0.989469	0.680933	logistic	33656	1662	31994	NA	NA	0		FALSE	Otitis media	sense organs
540.11	SCORE	NA	-0.0279661	0.0685047	0.972421	0.683101	logistic	35513	223	35290	NA	NA	0		FALSE	Acute appendicitis	digestive
958.1	SCORE	NA	-0.0296494	0.0728118	0.970786	0.683857	logistic	34967	199	34768	NA	NA	0		FALSE	Postoperative shock	injuries & poisonings
448	SCORE	NA	0.0264369	0.0653135	1.02679	0.685648	logistic	26148	247	25901	NA	NA	0		FALSE	Disease of capillaries	circulatory system
480.5	SCORE	NA	-0.0246253	0.0608395	0.975675	0.685655	logistic	29278	284	28994	NA	NA	0		FALSE	Bronchopneumonia and lung abscess	respiratory
250.4	SCORE	NA	-0.00552144	0.0136904	0.994494	0.686723	logistic	30095	7669	22426	NA	NA	0		FALSE	Abnormal glucose	endocrine/metabolic
198.5	SCORE	NA	-0.0143933	0.035882	0.98571	0.688325	logistic	28274	833	27441	NA	NA	0		FALSE	Secondary malignancy of brain/spine	neoplasms
277.4	SCORE	NA	-0.0140382	0.0350599	0.98606	0.688857	logistic	33924	874	33050	NA	NA	0		FALSE	Disorders of bilirubin excretion	endocrine/metabolic
255.1	SCORE	NA	-0.0233555	0.0584262	0.976915	0.689346	logistic	30406	310	30096	NA	NA	0		FALSE	Adrenal hyperfunction	endocrine/metabolic
713.5	SCORE	NA	-0.0388392	0.0973498	0.961905	0.689918	logistic	30612	110	30502	NA	NA	0		FALSE	Arthropathy associated with neurological disorders	musculoskeletal
291.4	SCORE	NA	0.0230915	0.0579055	1.02336	0.690056	logistic	29379	315	29064	NA	NA	0		FALSE	Specific nonpsychotic mental disorders due to brain damage	mental disorders
599.1	SCORE	NA	-0.0173643	0.0437717	0.982786	0.691587	logistic	24238	571	23667	NA	NA	0		FALSE	Urinary obstruction	genitourinary
244.1	SCORE	NA	0.0117217	0.0296032	1.01179	0.692133	logistic	26914	1276	25638	NA	NA	0		FALSE	Secondary hypothyroidism	endocrine/metabolic
450	SCORE	NA	0.0117734	0.0297942	1.01184	0.692727	logistic	35797	1220	34577	NA	NA	0		FALSE	Noninfectious disorders of lymphatic channels	circulatory system
735.21	SCORE	NA	0.0192803	0.0490159	1.01947	0.694063	logistic	31455	450	31005	NA	NA	0		FALSE	Hammer toe (acquired)	musculoskeletal
596	SCORE	NA	0.00789165	0.0201059	1.00792	0.694686	logistic	34493	2875	31618	NA	NA	0		FALSE	Other disorders of bladder	genitourinary
726	SCORE	NA	0.00590154	0.0151099	1.00592	0.696112	logistic	29842	5816	24026	NA	NA	0		FALSE	Peripheral enthesopathies and allied syndromes	musculoskeletal
871.4	SCORE	NA	0.0375339	0.0964141	1.03825	0.697055	logistic	31188	114	31074	NA	NA	0		FALSE	Open wound of toe(s)	injuries & poisonings
253.1	SCORE	NA	-0.0307517	0.0791196	0.969716	0.697517	logistic	30264	168	30096	NA	NA	0		FALSE	Pituitary hyperfunction	endocrine/metabolic
250.12	SCORE	NA	0.0267971	0.0690912	1.02716	0.698126	logistic	22647	221	22426	NA	NA	0		FALSE	Type 1 diabetes with renal manifestations	endocrine/metabolic
622.1	SCORE	NA	-0.0165597	0.0427501	0.983577	0.698489	logistic	15949	589	15360	NA	NA	0		FALSE	Polyp of corpus uteri	genitourinary
963	SCORE	NA	0.0175442	0.0453101	1.0177	0.698605	logistic	34563	516	34047	NA	NA	0		FALSE	Poisoning by primarily systemic agents	injuries & poisonings
573.4	SCORE	NA	-0.0161158	0.0416458	0.984013	0.698776	logistic	28668	613	28055	NA	NA	0		FALSE	Acute and subacute necrosis of liver	digestive
381	SCORE	NA	-0.0081653	0.0211176	0.991868	0.699008	logistic	34538	2544	31994	NA	NA	0		FALSE	Otitis media and Eustachian tube disorders	sense organs
270	SCORE	NA	0.0116823	0.0302217	1.01175	0.699086	logistic	34177	1194	32983	NA	NA	0		FALSE	Disorders of protein plasma/amino-acid transport and metabolism	endocrine/metabolic
334.21	SCORE	NA	0.065624	0.170589	1.06783	0.700466	logistic	28786	36	28750	NA	NA	0		FALSE	Amyotrophic Lateral Sclerosis	neurological
599.6	SCORE	NA	0.0206357	0.0539473	1.02085	0.702079	logistic	24029	362	23667	NA	NA	0		FALSE	Oliguria and anuria	genitourinary
726.4	SCORE	NA	-0.0166253	0.0436729	0.983512	0.703442	logistic	24591	565	24026	NA	NA	0		FALSE	Calcaneal spur; Exostosis NOS	musculoskeletal
573.7	SCORE	NA	0.0118403	0.0311475	1.01191	0.703844	logistic	29170	1115	28055	NA	NA	0		FALSE	Abnormal results of function study of liver	digestive
244.2	SCORE	NA	0.00881435	0.0232025	1.00885	0.704029	logistic	27810	2172	25638	NA	NA	0		FALSE	Acquired hypothyroidism	endocrine/metabolic
624	SCORE	NA	0.012848	0.0339904	1.01293	0.705439	logistic	14141	987	13154	NA	NA	0		FALSE	Symptoms involving female genital tract	genitourinary
426.21	SCORE	NA	-0.0105011	0.0278398	0.989554	0.706027	logistic	16020	1848	14172	NA	NA	0		FALSE	First degree AV block	circulatory system
316.1	SCORE	NA	0.0179373	0.0475857	1.0181	0.706212	logistic	30154	470	29684	NA	NA	0		FALSE	Polyneuropathy due to drugs	mental disorders
364.51	SCORE	NA	0.0541407	0.144814	1.05563	0.708505	logistic	31678	49	31629	NA	NA	0		FALSE	Fuchs' dystrophy	sense organs
840.3	SCORE	NA	-0.0162762	0.0440895	0.983856	0.712007	logistic	31705	546	31159	NA	NA	0		FALSE	Joint/ligament sprain	injuries & poisonings
041.4	SCORE	NA	0.0127514	0.0345795	1.01283	0.71231	logistic	29929	900	29029	NA	NA	0		FALSE	E. coli	infectious diseases
225.1	SCORE	NA	0.0169158	0.0459585	1.01706	0.712823	logistic	34796	508	34288	NA	NA	0		FALSE	Benign neoplasm of brain, cranial nerves, meninges	neoplasms
857	SCORE	NA	-0.0237195	0.0652775	0.97656	0.716333	logistic	29452	248	29204	NA	NA	0		FALSE	Mechanical complication of unspecified genitourinary device, implant, and graft	injuries & poisonings
603.1	SCORE	NA	-0.020164	0.0555808	0.980038	0.716764	logistic	11687	349	11338	NA	NA	0		FALSE	Hydrocele	genitourinary
642	SCORE	NA	-0.015059	0.0416235	0.985054	0.717508	logistic	16742	659	16083	NA	NA	0		FALSE	Hypertension complicating pregnancy, childbirth, and the puerperium	pregnancy complications
362.9	SCORE	NA	0.0332912	0.0920711	1.03385	0.717665	logistic	31442	124	31318	NA	NA	0		FALSE	Retinal edema	sense organs
556.11	SCORE	NA	0.0221399	0.0612485	1.02239	0.717743	logistic	19862	287	19575	NA	NA	0		FALSE	Angiodysplasia of intestine (without mention of hemorrhage)	digestive
361.1	SCORE	NA	-0.0309394	0.0870891	0.969534	0.722394	logistic	31768	139	31629	NA	NA	0		FALSE	Retinal detachment with retinal defect	sense organs
573.6	SCORE	NA	-0.0125615	0.035965	0.987517	0.726886	logistic	28881	826	28055	NA	NA	0		FALSE	Nonspecific elevation of levels of transaminase or lactic acid dehydrogenase [LDH]	digestive
272.14	SCORE	NA	0.0695634	0.200255	1.07204	0.72831	logistic	15451	27	15424	NA	NA	0		FALSE	Hyperchylomicronemia	endocrine/metabolic
189.12	SCORE	NA	-0.0402799	0.116255	0.960521	0.728984	logistic	34247	78	34169	NA	NA	0		FALSE	Malignant neoplasm of renal pelvis	neoplasms
270.34	SCORE	NA	0.0409702	0.118311	1.04182	0.729122	logistic	33057	74	32983	NA	NA	0		FALSE	Alpha-1-antitrypsin deficiency	endocrine/metabolic
840.1	SCORE	NA	-0.0522475	0.150945	0.949094	0.729241	logistic	31205	46	31159	NA	NA	0		FALSE	Muscle/tendon sprain	injuries & poisonings
800.3	SCORE	NA	-0.0202064	0.0588917	0.979996	0.731515	logistic	30755	305	30450	NA	NA	0		FALSE	Fracture of tibia and fibula	injuries & poisonings
696.42	SCORE	NA	0.0214652	0.0627744	1.0217	0.732395	logistic	26703	268	26435	NA	NA	0		FALSE	Psoriatic arthropathy	dermatologic
717	SCORE	NA	-0.0206524	0.0604132	0.979559	0.732462	logistic	35797	293	35504	NA	NA	0		FALSE	Polymyalgia Rheumatica	musculoskeletal
465.2	SCORE	NA	-0.00721466	0.0212662	0.992811	0.734418	logistic	30883	2579	28304	NA	NA	0		FALSE	Acute pharyngitis	respiratory
225	SCORE	NA	0.0149623	0.0441823	1.01507	0.734875	logistic	34838	550	34288	NA	NA	0		FALSE	Benign neoplasm of brain and other parts of nervous system	neoplasms
724.8	SCORE	NA	0.0172662	0.0509913	1.01742	0.734904	logistic	27222	412	26810	NA	NA	0		FALSE	Other symptoms referable to back	musculoskeletal
090	SCORE	NA	-0.0197709	0.058672	0.980423	0.736136	logistic	35773	305	35468	NA	NA	0		FALSE	Sexually transmitted infections (not HIV or hepatitis)	infectious diseases
519.8	SCORE	NA	-0.0119443	0.0357346	0.988127	0.738191	logistic	32501	840	31661	NA	NA	0		FALSE	Other diseases of respiratory system, NEC	respiratory
371.9	SCORE	NA	-0.0757491	0.22705	0.927049	0.738664	logistic	31451	20	31431	NA	NA	0		FALSE	Chronic inflammatory disorders of orbit	sense organs
280.2	SCORE	NA	-0.00894467	0.026825	0.991095	0.738798	logistic	24141	1563	22578	NA	NA	0		FALSE	Iron deficiency anemia secondary to blood loss (chronic)	hematopoietic
540.1	SCORE	NA	-0.0181625	0.054498	0.982001	0.738931	logistic	35644	354	35290	NA	NA	0		FALSE	Appendicitis	digestive
371.21	SCORE	NA	-0.0183714	0.055725	0.981796	0.741642	logistic	31770	339	31431	NA	NA	0		FALSE	Allergic conjunctivitis	sense organs
701.4	SCORE	NA	-0.018048	0.0552554	0.982114	0.743948	logistic	30387	347	30040	NA	NA	0		FALSE	Keloid scar	dermatologic
912	SCORE	NA	-0.013882	0.0430142	0.986214	0.746899	logistic	35395	573	34822	NA	NA	0		FALSE	Insect bite	injuries & poisonings
348.7	SCORE	NA	0.0258238	0.0809157	1.02616	0.749617	logistic	28911	161	28750	NA	NA	0		FALSE	Coma	neurological
389.5	SCORE	NA	0.0210444	0.066081	1.02127	0.750133	logistic	23699	240	23459	NA	NA	0		FALSE	Disorders of acoustic nerve	sense organs
174.2	SCORE	NA	-0.0549932	0.172717	0.946492	0.750181	logistic	18899	36	18863	NA	NA	0		FALSE	Breast cancer [male]	neoplasms
593.2	SCORE	NA	-0.00849057	0.0268208	0.991545	0.751572	logistic	28647	1566	27081	NA	NA	0		FALSE	Microscopic hematuria	genitourinary
609.2	SCORE	NA	0.029916	0.0949127	1.03037	0.752614	logistic	11455	117	11338	NA	NA	0		FALSE	Abnormal spermatozoa	genitourinary
752.11	SCORE	NA	0.044898	0.142691	1.04592	0.753027	logistic	35262	51	35211	NA	NA	0		FALSE	Spina bifida	congenital anomalies
743	SCORE	NA	-0.00483006	0.0153533	0.995182	0.75307	logistic	35686	5905	29781	NA	NA	0		FALSE	Osteoporosis, osteopenia and pathological fracture	musculoskeletal
370.1	SCORE	NA	0.0379705	0.120998	1.0387	0.753665	logistic	31501	70	31431	NA	NA	0		FALSE	Corneal ulcer	sense organs
454	SCORE	NA	-0.00879459	0.0282579	0.991244	0.755629	logistic	26996	1394	25602	NA	NA	0		FALSE	Varicose veins	circulatory system
242.3	SCORE	NA	0.0288648	0.0936462	1.02929	0.757905	logistic	25758	120	25638	NA	NA	0		FALSE	Exophthalmos	endocrine/metabolic
110.2	SCORE	NA	-0.0160803	0.0522408	0.984048	0.758227	logistic	30668	388	30280	NA	NA	0		FALSE	Dermatomycoses	infectious diseases
334.1	SCORE	NA	0.0403666	0.131309	1.04119	0.758526	logistic	28811	61	28750	NA	NA	0		FALSE	Spinocerebellar disease	neurological
202.21	SCORE	NA	0.0207255	0.0678573	1.02094	0.76004	logistic	33433	230	33203	NA	NA	0		FALSE	Nodular lymphoma	neoplasms
270.32	SCORE	NA	-0.0155804	0.0511791	0.98454	0.760802	logistic	33393	410	32983	NA	NA	0		FALSE	Paraproteinemia	endocrine/metabolic
732	SCORE	NA	0.0285369	0.0940445	1.02895	0.761554	logistic	26710	118	26592	NA	NA	0		FALSE	Osteochondropathies	musculoskeletal
754.2	SCORE	NA	-0.028129	0.0930248	0.972263	0.762361	logistic	35174	121	35053	NA	NA	0		FALSE	Spondylolisthesis, congenital	congenital anomalies
613.1	SCORE	NA	-0.0155573	0.0515272	0.984563	0.76271	logistic	33718	404	33314	NA	NA	0		FALSE	Inflammatory disease of breast	genitourinary
270.21	SCORE	NA	0.0300111	0.099936	1.03047	0.763946	logistic	33087	104	32983	NA	NA	0		FALSE	Disorders of urea cycle metabolism	endocrine/metabolic
149.9	SCORE	NA	0.0319177	0.106574	1.03243	0.764568	logistic	34774	92	34682	NA	NA	0		FALSE	Cancer of of nasal cavities	neoplasms
362.7	SCORE	NA	-0.0308582	0.103206	0.969613	0.764943	logistic	31416	98	31318	NA	NA	0		FALSE	Hereditary retinal dystrophies	sense organs
647	SCORE	NA	-0.0167825	0.0571594	0.983358	0.769057	logistic	16639	343	16296	NA	NA	0		FALSE	Infectious and parasitic complications affecting pregnancy	pregnancy complications
252.1	SCORE	NA	0.00971069	0.0331179	1.00976	0.769357	logistic	31085	989	30096	NA	NA	0		FALSE	Hyperparathyroidism	endocrine/metabolic
530.6	SCORE	NA	-0.0359491	0.122731	0.964689	0.769591	logistic	20518	71	20447	NA	NA	0		FALSE	Diverticulum of esophagus, acquired	digestive
287.2	SCORE	NA	-0.05417	0.185233	0.947271	0.769948	logistic	28269	30	28239	NA	NA	0		FALSE	Allergic purpura	hematopoietic
364.9	SCORE	NA	0.0410376	0.142764	1.04189	0.773767	logistic	31680	51	31629	NA	NA	0		FALSE	Cornea replaced by transplant	sense organs
198	SCORE	NA	0.00455779	0.0158646	1.00457	0.773887	logistic	32348	4907	27441	NA	NA	0		FALSE	Secondary malignant neoplasm	neoplasms
290.16	SCORE	NA	-0.0263712	0.0924913	0.973974	0.775552	logistic	29189	125	29064	NA	NA	0		FALSE	Vascular dementia	mental disorders
735.2	SCORE	NA	-0.0111827	0.0392914	0.98888	0.775944	logistic	31712	707	31005	NA	NA	0		FALSE	Acquired toe deformities	musculoskeletal
381.11	SCORE	NA	0.00882514	0.0310887	1.00886	0.77651	logistic	33112	1118	31994	NA	NA	0		FALSE	Suppurative and unspecified otitis media	sense organs
733.9	SCORE	NA	0.0327467	0.115635	1.03329	0.777031	logistic	26670	78	26592	NA	NA	0		FALSE	Chondromalacia	musculoskeletal
223	SCORE	NA	0.020199	0.0718142	1.0204	0.778505	logistic	23665	206	23459	NA	NA	0		FALSE	Benign neoplasm of kidney and other urinary organs	neoplasms
602.3	SCORE	NA	0.0188082	0.0675031	1.01899	0.780531	logistic	11823	241	11582	NA	NA	0		FALSE	Dysplasia of prostate	genitourinary
202.2	SCORE	NA	0.0086762	0.0316335	1.00871	0.783875	logistic	34285	1082	33203	NA	NA	0		FALSE	Non-Hodgkins lymphoma	neoplasms
290.13	SCORE	NA	0.0143142	0.0523782	1.01442	0.784633	logistic	29469	405	29064	NA	NA	0		FALSE	Senile dementia	mental disorders
447.7	SCORE	NA	0.00776808	0.028528	1.0078	0.785394	logistic	27308	1407	25901	NA	NA	0		FALSE	Aortic ectasia	circulatory system
727.7	SCORE	NA	0.0406004	0.149177	1.04144	0.785497	logistic	24073	47	24026	NA	NA	0		FALSE	Contracture of tendon (sheath)	musculoskeletal
709.3	SCORE	NA	0.0236628	0.0874545	1.02394	0.78672	logistic	26877	138	26739	NA	NA	0		FALSE	Systemic sclerosis	dermatologic
614.5	SCORE	NA	-0.00790444	0.0292353	0.992127	0.786873	logistic	15833	1358	14475	NA	NA	0		FALSE	Inflammatory disease of cervix, vagina, and vulva	genitourinary
528	SCORE	NA	0.00621135	0.0230103	1.00623	0.787208	logistic	34362	2110	32252	NA	NA	0		FALSE	Diseases of the oral soft tissues, excluding lesions specific for gingiva and tongue	digestive
385.5	SCORE	NA	0.0458176	0.171775	1.04688	0.789677	logistic	32029	35	31994	NA	NA	0		FALSE	Tympanosclerosis and middle ear disease related to otitis media	sense organs
349	SCORE	NA	-0.0109724	0.0413088	0.989088	0.790532	logistic	29381	631	28750	NA	NA	0		FALSE	Other and unspecified disorders of the nervous system	neurological
191.1	SCORE	NA	-0.0118091	0.0452755	0.98826	0.794226	logistic	34803	515	34288	NA	NA	0		FALSE	Cancer of brain and nervous system	neoplasms
963.1	SCORE	NA	0.0118318	0.0456152	1.0119	0.795339	logistic	34556	509	34047	NA	NA	0		FALSE	Antineoplastic and immunosuppressive drugs causing adverse effects	injuries & poisonings
619.4	SCORE	NA	0.00755529	0.0291707	1.00758	0.795633	logistic	15084	1369	13715	NA	NA	0		FALSE	Noninflammatory disorders of vagina	genitourinary
579.8	SCORE	NA	0.00744499	0.0287565	1.00747	0.795714	logistic	30133	1322	28811	NA	NA	0		FALSE	Nonspecific abnormal findings in stool contents	digestive
255.11	SCORE	NA	-0.0210538	0.0813345	0.979166	0.795748	logistic	30254	158	30096	NA	NA	0		FALSE	Cushing's syndrome	endocrine/metabolic
613.9	SCORE	NA	-0.0158544	0.0623668	0.984271	0.799332	logistic	33586	272	33314	NA	NA	0		FALSE	Breast disorder NOS	genitourinary
456	SCORE	NA	0.00726739	0.0288475	1.00729	0.801099	logistic	26943	1341	25602	NA	NA	0		FALSE	Chronic venous insufficiency [CVI]	circulatory system
255.2	SCORE	NA	0.0108642	0.0431937	1.01092	0.801409	logistic	30665	569	30096	NA	NA	0		FALSE	Adrenal hypofunction	endocrine/metabolic
559	SCORE	NA	0.0143621	0.0572564	1.01447	0.801939	logistic	19898	323	19575	NA	NA	0		FALSE	Ileostomy status	digestive
475.9	SCORE	NA	-0.00645173	0.0257959	0.993569	0.802505	logistic	24933	1702	23231	NA	NA	0		FALSE	Postnasal drip	respiratory
674	SCORE	NA	-0.0185919	0.0749962	0.98158	0.804208	logistic	16483	189	16294	NA	NA	0		FALSE	Other complications of the puerperium NEC	pregnancy complications
053	SCORE	NA	-0.00635666	0.0258047	0.993663	0.805421	logistic	29131	1666	27465	NA	NA	0		FALSE	Herpes zoster	infectious diseases
394.7	SCORE	NA	-0.00673014	0.0273376	0.993292	0.805538	logistic	27079	1533	25546	NA	NA	0		FALSE	Disease of tricuspid valve	circulatory system
362.31	SCORE	NA	0.0297577	0.120938	1.0302	0.805638	logistic	31390	72	31318	NA	NA	0		FALSE	Separation of retinal layers	sense organs
686.5	SCORE	NA	0.0281477	0.114906	1.02855	0.806485	logistic	29633	80	29553	NA	NA	0		FALSE	Pyoderma	dermatologic
728.71	SCORE	NA	-0.0134745	0.0550892	0.986616	0.80677	logistic	24378	352	24026	NA	NA	0		FALSE	Contracture of palmar fascia [Dupuytren's disease]	musculoskeletal
276.42	SCORE	NA	-0.00955572	0.0391763	0.99049	0.807296	logistic	25270	696	24574	NA	NA	0		FALSE	Alkalosis	endocrine/metabolic
425.12	SCORE	NA	-0.0132908	0.0561685	0.986797	0.812949	logistic	29321	337	28984	NA	NA	0		FALSE	Other hypertrophic cardiomyopathy	circulatory system
204.11	SCORE	NA	0.0219016	0.0925935	1.02214	0.813017	logistic	33325	122	33203	NA	NA	0		FALSE	Lymphoid leukemia, acute	neoplasms
580.14	SCORE	NA	-0.0166466	0.070622	0.983491	0.813655	logistic	24412	213	24199	NA	NA	0		FALSE	Chronic glomerulonephritis, NOS	genitourinary
038.3	SCORE	NA	0.00628047	0.0266596	1.0063	0.813759	logistic	30579	1550	29029	NA	NA	0		FALSE	Bacteremia	infectious diseases
325	SCORE	NA	-0.0394542	0.168263	0.961314	0.814612	logistic	35010	37	34973	NA	NA	0		FALSE	Phlebitis and thrombophlebitis of intracranial venous sinuses	neurological
514.1	SCORE	NA	0.0121859	0.0522282	1.01226	0.815513	logistic	26395	391	26004	NA	NA	0		FALSE	Abnormal results of function study of pulmonary system	respiratory
735.1	SCORE	NA	-0.0152017	0.0654182	0.984913	0.816245	logistic	31252	247	31005	NA	NA	0		FALSE	Flat foot	musculoskeletal
520.2	SCORE	NA	0.0183356	0.0790375	1.0185	0.816549	logistic	33322	167	33155	NA	NA	0		FALSE	Disturbances in tooth eruption	digestive
781.2	SCORE	NA	-0.0242822	0.105084	0.97601	0.817256	logistic	31892	96	31796	NA	NA	0		FALSE	Abnormal posture	symptoms
385	SCORE	NA	-0.0207748	0.0900421	0.97944	0.81753	logistic	32123	129	31994	NA	NA	0		FALSE	Other disorders of middle ear and mastoid	sense organs
254	SCORE	NA	0.034734	0.150776	1.03534	0.817806	logistic	30142	46	30096	NA	NA	0		FALSE	Diseases of thymus gland	endocrine/metabolic
290.11	SCORE	NA	-0.0160281	0.0697317	0.9841	0.818205	logistic	29288	224	29064	NA	NA	0		FALSE	Alzheimer's disease	mental disorders
705.1	SCORE	NA	0.0203207	0.0884691	1.02053	0.81833	logistic	29676	133	29543	NA	NA	0		FALSE	Dyshidrosis	dermatologic
442.4	SCORE	NA	0.016466	0.0721268	1.0166	0.819419	logistic	26103	202	25901	NA	NA	0		FALSE	Arterial dissection	circulatory system
425.8	SCORE	NA	-0.016618	0.0730638	0.983519	0.820078	logistic	29181	197	28984	NA	NA	0		FALSE	Other cardiomyopathy	circulatory system
281.1	SCORE	NA	-0.00960279	0.0428454	0.990443	0.822659	logistic	23159	581	22578	NA	NA	0		FALSE	Megaloblastic anemia	hematopoietic
958.2	SCORE	NA	-0.0167872	0.0750958	0.983353	0.823113	logistic	34954	186	34768	NA	NA	0		FALSE	Traumatic and surgical subcutaneous emphysema	injuries & poisonings
198.4	SCORE	NA	0.00696097	0.031207	1.00699	0.82349	logistic	28556	1115	27441	NA	NA	0		FALSE	Secondary malignant neoplasm of liver	neoplasms
371.33	SCORE	NA	0.0276001	0.123916	1.02798	0.823744	logistic	31499	68	31431	NA	NA	0		FALSE	Noninfectious dermatoses of eyelid	sense organs
420.1	SCORE	NA	-0.0145661	0.0656982	0.985539	0.824538	logistic	29227	243	28984	NA	NA	0		FALSE	Myocarditis	circulatory system
133	SCORE	NA	0.0339114	0.153481	1.03449	0.825133	logistic	34087	44	34043	NA	NA	0		FALSE	Arthropod-borne diseases	infectious diseases
079	SCORE	NA	0.00397025	0.0182107	1.00398	0.827415	logistic	31052	3587	27465	NA	NA	0		FALSE	Viral infection	infectious diseases
191.11	SCORE	NA	0.0108607	0.0498858	1.01092	0.827655	logistic	34710	422	34288	NA	NA	0		FALSE	Cancer of brain	neoplasms
624.1	SCORE	NA	0.0264137	0.122005	1.02677	0.8286	logistic	13223	69	13154	NA	NA	0		FALSE	Dystrophy of female genital tract	genitourinary
713	SCORE	NA	-0.0173303	0.0802256	0.982819	0.828972	logistic	30664	162	30502	NA	NA	0		FALSE	Arthropathy associated with other disorders classified elsewhere	musculoskeletal
333	SCORE	NA	0.00659294	0.0306801	1.00661	0.829851	logistic	29919	1169	28750	NA	NA	0		FALSE	Extrapyramidal disease and abnormal movement disorders	neurological
132	SCORE	NA	0.0168939	0.0791327	1.01704	0.830946	logistic	34211	168	34043	NA	NA	0		FALSE	Infestation (lice, mites)	infectious diseases
643	SCORE	NA	0.0158687	0.0746932	1.016	0.831754	logistic	16755	197	16558	NA	NA	0		FALSE	Excessive vomiting in pregnancy	pregnancy complications
218.2	SCORE	NA	0.041654	0.196477	1.04253	0.832104	logistic	13329	27	13302	NA	NA	0		FALSE	Other benign neoplasm of uterus	neoplasms
149.3	SCORE	NA	0.0306025	0.144363	1.03108	0.83212	logistic	34732	50	34682	NA	NA	0		FALSE	Cancer of hypopharynx	neoplasms
727	SCORE	NA	-0.00377879	0.0179638	0.996228	0.83339	logistic	27873	3847	24026	NA	NA	0		FALSE	Other disorders of synovium, tendon, and bursa	musculoskeletal
290.1	SCORE	NA	0.00823322	0.0395379	1.00827	0.835045	logistic	29784	720	29064	NA	NA	0		FALSE	Dementias	mental disorders
513.31	SCORE	NA	0.0120274	0.0583109	1.0121	0.836585	logistic	33975	311	33664	NA	NA	0		FALSE	Apnea	respiratory
754	SCORE	NA	0.0151595	0.0748188	1.01527	0.839435	logistic	35241	188	35053	NA	NA	0		FALSE	Congenital musculoskeletal deformities of spine	congenital anomalies
394	SCORE	NA	-0.00382113	0.0191743	0.996186	0.84204	logistic	29100	3554	25546	NA	NA	0		FALSE	Rheumatic disease of the heart valves	circulatory system
704	SCORE	NA	-0.0039933	0.0200744	0.996015	0.842322	logistic	34848	2864	31984	NA	NA	0		FALSE	Diseases of hair and hair follicles	dermatologic
741.5	SCORE	NA	-0.0262591	0.132877	0.974083	0.843342	logistic	29603	59	29544	NA	NA	0		FALSE	Hemarthrosis	musculoskeletal
727.5	SCORE	NA	0.010361	0.0529714	1.01041	0.844926	logistic	24406	380	24026	NA	NA	0		FALSE	Rupture of synovium	musculoskeletal
958	SCORE	NA	0.00929549	0.0476049	1.00934	0.845187	logistic	35236	468	34768	NA	NA	0		FALSE	Certain early complications of trauma or procedure	injuries & poisonings
286.5	SCORE	NA	-0.0396946	0.203879	0.961083	0.845631	logistic	28264	25	28239	NA	NA	0		FALSE	Hemorrhagic disorder due to intrinsic circulating anticoagulants	hematopoietic
182	SCORE	NA	-0.0100592	0.0535066	0.989991	0.850877	logistic	11932	376	11556	NA	NA	0		FALSE	Malignant neoplasm of uterus	neoplasms
225.2	SCORE	NA	0.0256497	0.136834	1.02598	0.851307	logistic	34344	56	34288	NA	NA	0		FALSE	Benign neoplasm of spinal cord, meninges	neoplasms
364	SCORE	NA	-0.0103004	0.0555953	0.989752	0.853013	logistic	31973	344	31629	NA	NA	0		FALSE	Corneal opacity and other disorders of cornea	sense organs
381.9	SCORE	NA	0.0139547	0.0756076	1.01405	0.853569	logistic	32178	184	31994	NA	NA	0		FALSE	Otorrhea	sense organs
379.4	SCORE	NA	0.0122778	0.0669139	1.01235	0.854417	logistic	31540	234	31306	NA	NA	0		FALSE	Anomalies of pupillary function	sense organs
227.3	SCORE	NA	0.0113478	0.0618606	1.01141	0.854452	logistic	33876	275	33601	NA	NA	0		FALSE	Benign neoplasm of pituitary gland and craniopharyngeal duct (pouch)	neoplasms
701.1	SCORE	NA	0.0106413	0.0581211	1.0107	0.854729	logistic	30354	314	30040	NA	NA	0		FALSE	Keratoderma, acquired	dermatologic
134.1	SCORE	NA	0.0319969	0.175403	1.03251	0.855254	logistic	34077	34	34043	NA	NA	0		FALSE	Intestinal helminthiases	infectious diseases
270.33	SCORE	NA	0.0125902	0.0690286	1.01267	0.855276	logistic	33205	222	32983	NA	NA	0		FALSE	Amyloidosis	endocrine/metabolic
465	SCORE	NA	0.00262847	0.0144649	1.00263	0.855807	logistic	34515	6211	28304	NA	NA	0		FALSE	Acute upper respiratory infections of multiple or unspecified sites	respiratory
386.1	SCORE	NA	-0.0146643	0.080929	0.985443	0.856211	logistic	28214	161	28053	NA	NA	0		FALSE	Meniere's disease	sense organs
756.2	SCORE	NA	0.0214484	0.118786	1.02168	0.856711	logistic	35126	73	35053	NA	NA	0		FALSE	Pectus and other congenital anomalies of ribs/sternum	congenital anomalies
426.22	SCORE	NA	-0.010752	0.060144	0.989306	0.858117	logistic	14485	313	14172	NA	NA	0		FALSE	Mobitz II AV block	circulatory system
755.6	SCORE	NA	-0.0177984	0.100139	0.982359	0.85893	logistic	35157	104	35053	NA	NA	0		FALSE	Other congenital anomalies of lower limb, including pelvic girdle	congenital anomalies
145.3	SCORE	NA	0.015129	0.0862101	1.01524	0.860695	logistic	34823	141	34682	NA	NA	0		FALSE	Cancer of major salivary glands	neoplasms
446	SCORE	NA	0.00826581	0.0479524	1.0083	0.863142	logistic	26363	462	25901	NA	NA	0		FALSE	Polyarteritis nodosa and allied conditions	circulatory system
360.2	SCORE	NA	-0.0197772	0.115242	0.980417	0.86374	logistic	31708	79	31629	NA	NA	0		FALSE	Progressive myopia	sense organs
289	SCORE	NA	-0.00583773	0.0340327	0.994179	0.863805	logistic	26660	938	25722	NA	NA	0		FALSE	Other diseases of blood and blood-forming organs	hematopoietic
198.3	SCORE	NA	-0.00488287	0.0288113	0.995129	0.865421	logistic	28756	1315	27441	NA	NA	0		FALSE	Secondary malignant neoplasm of digestive systems	neoplasms
193	SCORE	NA	-0.00533143	0.0315583	0.994683	0.865844	logistic	34691	1090	33601	NA	NA	0		FALSE	Thyroid cancer	neoplasms
255.22	SCORE	NA	-0.016896	0.100514	0.983246	0.866507	logistic	30200	104	30096	NA	NA	0		FALSE	Mineralocorticoid deficiency	endocrine/metabolic
134	SCORE	NA	0.0217806	0.129843	1.02202	0.866783	logistic	34105	62	34043	NA	NA	0		FALSE	Helminthiases	infectious diseases
695.1	SCORE	NA	-0.0211872	0.126562	0.979036	0.867051	logistic	27205	65	27140	NA	NA	0		FALSE	Toxic erythema	dermatologic
281	SCORE	NA	0.00556214	0.0337655	1.00558	0.869158	logistic	23533	955	22578	NA	NA	0		FALSE	Other deficiency anemia	hematopoietic
259.2	SCORE	NA	-0.0238031	0.145906	0.976478	0.870408	logistic	30145	49	30096	NA	NA	0		FALSE	Carcinoid syndrome	endocrine/metabolic
451.2	SCORE	NA	-0.00945296	0.0582638	0.990592	0.871114	logistic	25913	311	25602	NA	NA	0		FALSE	Phlebitis and thrombophlebitis of lower extremities	circulatory system
574.2	SCORE	NA	0.00687818	0.0436391	1.0069	0.87476	logistic	32007	558	31449	NA	NA	0		FALSE	Calculus of bile duct	digestive
315	SCORE	NA	0.00832785	0.0533616	1.00836	0.875982	logistic	34439	371	34068	NA	NA	0		FALSE	Develomental delays and disorders	mental disorders
585.4	SCORE	NA	0.00417617	0.0274489	1.00418	0.879074	logistic	25724	1525	24199	NA	NA	0		FALSE	Chronic kidney disease, Stage I or II	genitourinary
870.2	SCORE	NA	0.0141729	0.0941634	1.01427	0.880359	logistic	31193	119	31074	NA	NA	0		FALSE	Open wound of ear	injuries & poisonings
200.1	SCORE	NA	0.0137435	0.0913231	1.01384	0.880376	logistic	28751	126	28625	NA	NA	0		FALSE	Polycythemia vera	neoplasms
964.1	SCORE	NA	0.0156649	0.105308	1.01579	0.881748	logistic	34142	95	34047	NA	NA	0		FALSE	Anticoagulants causing adverse effects	injuries & poisonings
145.2	SCORE	NA	0.00819578	0.0564717	1.00823	0.884608	logistic	35015	333	34682	NA	NA	0		FALSE	Cancer of tongue	neoplasms
573.5	SCORE	NA	0.00516055	0.0358452	1.00517	0.885526	logistic	28891	836	28055	NA	NA	0		FALSE	Jaundice (not of newborn)	digestive
741.1	SCORE	NA	-0.0214087	0.150372	0.978819	0.886787	logistic	29590	46	29544	NA	NA	0		FALSE	Ankylosis of joint	musculoskeletal
258.1	SCORE	NA	0.0184959	0.131226	1.01867	0.887911	logistic	13941	61	13880	NA	NA	0		FALSE	Postablative ovarian failure	endocrine/metabolic
070.4	SCORE	NA	-0.00949472	0.068806	0.99055	0.890246	logistic	27686	221	27465	NA	NA	0		FALSE	Chronic hepatitis	infectious diseases
695	SCORE	NA	-0.00226783	0.0165041	0.997735	0.890707	logistic	31669	4529	27140	NA	NA	0		FALSE	Erythematous conditions	dermatologic
253.11	SCORE	NA	0.025505	0.186409	1.02583	0.89117	logistic	30126	30	30096	NA	NA	0		FALSE	Acromegaly and gigantism	endocrine/metabolic
740.12	SCORE	NA	0.00703356	0.0528847	1.00706	0.894195	logistic	26501	380	26121	NA	NA	0		FALSE	Osteoarthrosis, localized, secondary	musculoskeletal
513.8	SCORE	NA	0.0044253	0.0333207	1.00444	0.894344	logistic	34641	977	33664	NA	NA	0		FALSE	Disorders of diaphragm	respiratory
627.3	SCORE	NA	-0.00411521	0.0310255	0.995893	0.894478	logistic	11864	1254	10610	NA	NA	0		FALSE	Postmenopausal atrophic vaginitis	genitourinary
368.91	SCORE	NA	0.0143033	0.108081	1.01441	0.894716	logistic	32408	90	32318	NA	NA	0		FALSE	Psychophysical visual disturbances	sense organs
117.1	SCORE	NA	-0.0263287	0.199749	0.974015	0.895135	logistic	30306	26	30280	NA	NA	0		FALSE	Histoplasmosis	infectious diseases
686.2	SCORE	NA	0.00929675	0.0712643	1.00934	0.896207	logistic	29760	207	29553	NA	NA	0		FALSE	Impetigo	dermatologic
081	SCORE	NA	0.00407337	0.0313256	1.00408	0.89654	logistic	34593	1097	33496	NA	NA	0		FALSE	Infection/inflammation of internal prosthetic device; implant; and graft	infectious diseases
701.5	SCORE	NA	0.00743863	0.0577504	1.00747	0.897511	logistic	30356	316	30040	NA	NA	0		FALSE	Abnormal granulation tissue	dermatologic
078	SCORE	NA	-0.00301449	0.0234197	0.99699	0.897583	logistic	29510	2045	27465	NA	NA	0		FALSE	Viral warts & HPV	infectious diseases
635.3	SCORE	NA	-0.0100292	0.0792168	0.990021	0.899253	logistic	15578	170	15408	NA	NA	0		FALSE	Placenta previa and abruptio placenta	pregnancy complications
202	SCORE	NA	0.00388505	0.0309336	1.00389	0.900054	logistic	34337	1134	33203	NA	NA	0		FALSE	Cancer of other lymphoid, histiocytic tissue	neoplasms
442.3	SCORE	NA	0.00756079	0.0626554	1.00759	0.90395	logistic	26173	272	25901	NA	NA	0		FALSE	Aneurysm of artery of lower extremity	circulatory system
395.3	SCORE	NA	-0.00403888	0.0339142	0.995969	0.905203	logistic	26499	953	25546	NA	NA	0		FALSE	Nonrheumatic tricuspid valve disorders	circulatory system
962.1	SCORE	NA	-0.0219751	0.186005	0.978265	0.905954	logistic	34077	30	34047	NA	NA	0		FALSE	Adrenal cortical steroids causing adverse effects in therapeutic use	injuries & poisonings
687	SCORE	NA	-0.00232484	0.0200341	0.997678	0.907617	logistic	28741	2930	25811	NA	NA	0		FALSE	Symptoms affecting skin	dermatologic
802	SCORE	NA	0.00838384	0.0726097	1.00842	0.908077	logistic	30651	201	30450	NA	NA	0		FALSE	Fracture of pelvis	injuries & poisonings
540	SCORE	NA	0.00526272	0.0456992	1.00528	0.908318	logistic	35797	507	35290	NA	NA	0		FALSE	Appendiceal conditions	digestive
691.1	SCORE	NA	-0.0194928	0.178799	0.980696	0.913186	logistic	27172	32	27140	NA	NA	0		FALSE	Ichthyosis congenita	dermatologic
726.2	SCORE	NA	-0.00501653	0.0471044	0.994996	0.915187	logistic	24509	483	24026	NA	NA	0		FALSE	Synoviopathy	musculoskeletal
569.2	SCORE	NA	-0.00380879	0.0359077	0.996198	0.915526	logistic	29274	829	28445	NA	NA	0		FALSE	Gastrointestinal complications	digestive
201	SCORE	NA	-0.0062749	0.0598891	0.993745	0.916554	logistic	33497	294	33203	NA	NA	0		FALSE	Hodgkin's disease	neoplasms
444.5	SCORE	NA	0.0211618	0.205026	1.02139	0.917792	logistic	25926	25	25901	NA	NA	0		FALSE	Atheroembolism	circulatory system
751.11	SCORE	NA	0.0101963	0.0991018	1.01025	0.918052	logistic	16118	106	16012	NA	NA	0		FALSE	Congenital anomalies of female genital organs	congenital anomalies
333.2	SCORE	NA	-0.00891966	0.087756	0.99112	0.919041	logistic	28888	138	28750	NA	NA	0		FALSE	Myoclonus	neurological
255.21	SCORE	NA	0.00422706	0.0433861	1.00424	0.922386	logistic	30660	564	30096	NA	NA	0		FALSE	Glucocorticoid deficiency	endocrine/metabolic
379.1	SCORE	NA	-0.0104596	0.108786	0.989595	0.923403	logistic	31395	89	31306	NA	NA	0		FALSE	Scleritis and episcleritis	sense organs
242.31	SCORE	NA	0.0179653	0.191736	1.01813	0.925349	logistic	25667	29	25638	NA	NA	0		FALSE	Thyrotoxic exophthalmos	endocrine/metabolic
202.22	SCORE	NA	0.00508698	0.0548636	1.0051	0.926126	logistic	33554	351	33203	NA	NA	0		FALSE	Reticulosarcoma	neoplasms
586.3	SCORE	NA	0.00843995	0.0925803	1.00848	0.927363	logistic	24323	124	24199	NA	NA	0		FALSE	Vascular disorders of kidney/hypertrophy	genitourinary
550.1	SCORE	NA	0.00220927	0.0246573	1.00221	0.928606	logistic	30520	1947	28573	NA	NA	0		FALSE	Inguinal hernia	digestive
218	SCORE	NA	0.00254585	0.0287346	1.00255	0.929401	logistic	14699	1397	13302	NA	NA	0		FALSE	Benign neoplasm of uterus	neoplasms
735.3	SCORE	NA	0.00354408	0.0401275	1.00355	0.929622	logistic	31681	676	31005	NA	NA	0		FALSE	Hallux valgus (Bunion)	musculoskeletal
348.2	SCORE	NA	0.00309	0.0350472	1.00309	0.929744	logistic	29627	877	28750	NA	NA	0		FALSE	Cerebral edema and compression of brain	neurological
323.2	SCORE	NA	0.0182918	0.209414	1.01846	0.930396	logistic	34997	24	34973	NA	NA	0		FALSE	Acute (transverse) myelitis	neurological
041.2	SCORE	NA	-0.00251233	0.0289119	0.997491	0.930754	logistic	30334	1305	29029	NA	NA	0		FALSE	Streptococcus infection	infectious diseases
381.3	SCORE	NA	0.0105277	0.123506	1.01058	0.93207	logistic	32063	69	31994	NA	NA	0		FALSE	Mastoiditis & related conditions	sense organs
743.2	SCORE	NA	-0.00396861	0.0467622	0.996039	0.932366	logistic	30272	491	29781	NA	NA	0		FALSE	Pathologic fracture	musculoskeletal
736.2	SCORE	NA	-0.0076434	0.0903828	0.992386	0.932606	logistic	31133	128	31005	NA	NA	0		FALSE	Acquired deformities of finger	musculoskeletal
346	SCORE	NA	-0.00833809	0.100291	0.991697	0.933741	logistic	28854	104	28750	NA	NA	0		FALSE	Abnormal findings on study of brain and/or nervous system	neurological
394.2	SCORE	NA	0.00246104	0.0303057	1.00246	0.935277	logistic	26789	1243	25546	NA	NA	0		FALSE	Mitral valve disease	circulatory system
198.6	SCORE	NA	0.00234645	0.0292083	1.00235	0.935971	logistic	28721	1280	27441	NA	NA	0		FALSE	Secondary malignancy of bone	neoplasms
681.1	SCORE	NA	-0.00308919	0.0387902	0.996916	0.936525	logistic	30265	712	29553	NA	NA	0		FALSE	Cellulitis and abscess of fingers/toes	dermatologic
261.41	SCORE	NA	0.00629991	0.0817614	1.00632	0.938582	logistic	25458	155	25303	NA	NA	0		FALSE	Rickets or osteomalacia	endocrine/metabolic
395.6	SCORE	NA	0.00175067	0.0234235	1.00175	0.940422	logistic	27807	2261	25546	NA	NA	0		FALSE	Heart valve replaced	circulatory system
733.2	SCORE	NA	-0.0090311	0.121544	0.99101	0.940769	logistic	26664	72	26592	NA	NA	0		FALSE	Cyst of bone	musculoskeletal
601.8	SCORE	NA	0.00814518	0.111789	1.00818	0.941916	logistic	11666	84	11582	NA	NA	0		FALSE	Other inflammatory disorders of male genital organs	genitourinary
215	SCORE	NA	-0.00244292	0.0345974	0.99756	0.943708	logistic	34658	904	33754	NA	NA	0		FALSE	Other benign neoplasm of connective and other soft tissue	neoplasms
560.3	SCORE	NA	0.00600199	0.0898578	1.00602	0.946745	logistic	19705	130	19575	NA	NA	0		FALSE	Peritoneal or intestinal adhesions	digestive
753.1	SCORE	NA	-0.0150529	0.227149	0.98506	0.947164	logistic	35231	20	35211	NA	NA	0		FALSE	Congenital cataract and lens anomalies	congenital anomalies
389.1	SCORE	NA	-0.00131038	0.0198251	0.99869	0.947301	logistic	26629	3170	23459	NA	NA	0		FALSE	Sensorineural hearing loss	sense organs
281.12	SCORE	NA	0.00319272	0.0499046	1.0032	0.948989	logistic	23003	425	22578	NA	NA	0		FALSE	Other vitamin B12 deficiency anemia	hematopoietic
755.1	SCORE	NA	0.00525971	0.0831758	1.00527	0.949579	logistic	35204	151	35053	NA	NA	0		FALSE	Congenital deformities of feet	congenital anomalies
441.1	SCORE	NA	0.00650805	0.106981	1.00653	0.951492	logistic	25993	92	25901	NA	NA	0		FALSE	Acute vascular insufficiency of intestine	circulatory system
464	SCORE	NA	-0.00113284	0.018882	0.998868	0.952159	logistic	31609	3305	28304	NA	NA	0		FALSE	Acute sinusitis	respiratory
990	SCORE	NA	0.00380548	0.0642579	1.00381	0.952775	logistic	32372	256	32116	NA	NA	0		FALSE	Effects radiation NOS	injuries & poisonings
275.11	SCORE	NA	-0.00808683	0.138558	0.991946	0.953458	logistic	29741	55	29686	NA	NA	0		FALSE	Hereditary hemochromatosis	hematopoietic
687.1	SCORE	NA	0.000905251	0.0161688	1.00091	0.955352	logistic	30590	4779	25811	NA	NA	0		FALSE	Rash and other nonspecific skin eruption	dermatologic
320	SCORE	NA	-0.00347116	0.0627789	0.996535	0.955906	logistic	35239	266	34973	NA	NA	0		FALSE	Meningitis	neurological
603	SCORE	NA	0.00226113	0.0422811	1.00226	0.957351	logistic	11954	616	11338	NA	NA	0		FALSE	Other disorders of testis	genitourinary
081.11	SCORE	NA	-0.0067084	0.126948	0.993314	0.957856	logistic	33560	64	33496	NA	NA	0		FALSE	Acute graft-versus-host disease	infectious diseases
803.21	SCORE	NA	-0.00508835	0.097376	0.994925	0.958326	logistic	30560	110	30450	NA	NA	0		FALSE	Colles' fracture	injuries & poisonings
253.3	SCORE	NA	-0.00488936	0.102239	0.995123	0.961857	logistic	30196	100	30096	NA	NA	0		FALSE	Diabetes insipidus	endocrine/metabolic
289.8	SCORE	NA	-0.00320494	0.0674568	0.9968	0.962106	logistic	25740	233	25507	NA	NA	0		FALSE	Polycythemia, secondary	hematopoietic
227.2	SCORE	NA	0.00329665	0.0696606	1.0033	0.962255	logistic	33817	216	33601	NA	NA	0		FALSE	Benign neoplasm of parathyroid gland	neoplasms
519.1	SCORE	NA	-0.00426236	0.0916649	0.995747	0.962912	logistic	31785	124	31661	NA	NA	0		FALSE	Tracheostomy complications	respiratory
081.1	SCORE	NA	0.00427705	0.0955665	1.00429	0.964303	logistic	33609	113	33496	NA	NA	0		FALSE	Graft-versus-host disease	infectious diseases
711	SCORE	NA	-0.00273213	0.0618347	0.997272	0.964757	logistic	30777	275	30502	NA	NA	0		FALSE	Arthropathy associated with infections	musculoskeletal
529.1	SCORE	NA	0.00276846	0.0642936	1.00277	0.965654	logistic	32509	257	32252	NA	NA	0		FALSE	Glossitis	digestive
275.51	SCORE	NA	0.00120091	0.0283353	1.0012	0.966194	logistic	31046	1360	29686	NA	NA	0		FALSE	Hypocalcemia	endocrine/metabolic
389.4	SCORE	NA	0.00105872	0.0257076	1.00106	0.96715	logistic	25158	1699	23459	NA	NA	0		FALSE	Tinnitus	sense organs
218.1	SCORE	NA	0.00116873	0.0288726	1.00117	0.967711	logistic	14685	1383	13302	NA	NA	0		FALSE	Uterine leiomyoma	neoplasms
598.4	SCORE	NA	-0.00503382	0.124544	0.994979	0.96776	logistic	34446	68	34378	NA	NA	0		FALSE	Other cells and casts in urine	genitourinary
624.2	SCORE	NA	-0.00541434	0.135974	0.9946	0.968238	logistic	13211	57	13154	NA	NA	0		FALSE	Atrophy of female genital tract	genitourinary
446.9	SCORE	NA	-0.00256481	0.0665461	0.997438	0.969256	logistic	26138	237	25901	NA	NA	0		FALSE	Arteritis NOS	circulatory system
110.11	SCORE	NA	-0.00102703	0.0273562	0.998973	0.970052	logistic	31759	1479	30280	NA	NA	0		FALSE	Dermatophytosis of nail	infectious diseases
614	SCORE	NA	0.000949396	0.026749	1.00095	0.971687	logistic	16123	1648	14475	NA	NA	0		FALSE	Inflammatory diseases of female pelvic organs	genitourinary
337.1	SCORE	NA	0.00269897	0.07622	1.0027	0.971753	logistic	28933	183	28750	NA	NA	0		FALSE	Peripheral autonomic neuropathy	neurological
159.2	SCORE	NA	0.00290874	0.0848974	1.00291	0.972668	logistic	31071	146	30925	NA	NA	0		FALSE	Malignant neoplasm of small intestine, including duodenum	neoplasms
333.8	SCORE	NA	-0.00480859	0.142422	0.995203	0.973066	logistic	28802	52	28750	NA	NA	0		FALSE	Other degenerative diseases of the basal ganglia	neurological
363.3	SCORE	NA	0.00616835	0.186511	1.00619	0.973617	logistic	31659	30	31629	NA	NA	0		FALSE	Chorioretinal scars	sense organs
967	SCORE	NA	-0.00283151	0.0885803	0.997172	0.9745	logistic	34180	133	34047	NA	NA	0		FALSE	Adverse effects of sedatives or other central nervous system depressants and anesthetics	injuries & poisonings
643.1	SCORE	NA	0.00492364	0.163497	1.00494	0.975976	logistic	16597	39	16558	NA	NA	0		FALSE	Hyperemesis gravidarum	pregnancy complications
736.4	SCORE	NA	0.00480989	0.160215	1.00482	0.97605	logistic	31046	41	31005	NA	NA	0		FALSE	Genu valgum or varum (acquired)	musculoskeletal
070.9	SCORE	NA	0.00115442	0.03988	1.00116	0.976907	logistic	28140	675	27465	NA	NA	0		FALSE	Hepatitis NOS	infectious diseases
601.4	SCORE	NA	-0.00352114	0.123653	0.996485	0.977282	logistic	11652	70	11582	NA	NA	0		FALSE	Balanoposthitis	genitourinary
853	SCORE	NA	0.00200773	0.0747022	1.00201	0.978558	logistic	29393	189	29204	NA	NA	0		FALSE	Complication of colostomy or enterostomy	injuries & poisonings
191	SCORE	NA	-0.00100503	0.0384798	0.998995	0.979163	logistic	35006	718	34288	NA	NA	0		FALSE	Manlignant and unknown neoplasms of brain and nervous system	neoplasms
520.1	SCORE	NA	-0.00597683	0.229007	0.994041	0.979178	logistic	33175	20	33155	NA	NA	0		FALSE	Hereditary disturbances in tooth structure	digestive
647.3	SCORE	NA	0.00471571	0.190439	1.00473	0.980245	logistic	16325	29	16296	NA	NA	0		FALSE	Major puerperal infection	pregnancy complications
565	SCORE	NA	0.000466153	0.020198	1.00047	0.981587	logistic	31260	2815	28445	NA	NA	0		FALSE	Anal and rectal conditions	digestive
184.2	SCORE	NA	-0.00148845	0.066258	0.998513	0.982077	logistic	12474	240	12234	NA	NA	0		FALSE	Cancer of other female genital organs (excluding uterus and ovary)	neoplasms
727.4	SCORE	NA	0.000830591	0.0374425	1.00083	0.982302	logistic	24801	775	24026	NA	NA	0		FALSE	Ganglion and cyst of synovium, tendon, and bursa	musculoskeletal
388	SCORE	NA	0.00105142	0.050783	1.00105	0.983482	logistic	23870	411	23459	NA	NA	0		FALSE	Other disorders of ear	sense organs
446.4	SCORE	NA	-0.00216619	0.104953	0.997836	0.983533	logistic	25996	95	25901	NA	NA	0		FALSE	Wegener's granulomatosis	circulatory system
198.7	SCORE	NA	-0.00125384	0.0608859	0.998747	0.98357	logistic	27724	283	27441	NA	NA	0		FALSE	Secondary malignant neoplasm of skin	neoplasms
942	SCORE	NA	-0.00123174	0.0679696	0.998769	0.985542	logistic	27194	227	26967	NA	NA	0		FALSE	Infusion and transfusion reaction	injuries & poisonings
704.2	SCORE	NA	0.0012126	0.0729429	1.00121	0.986737	logistic	32183	199	31984	NA	NA	0		FALSE	Hirsutism	dermatologic
575.6	SCORE	NA	-0.00108123	0.0713236	0.998919	0.987905	logistic	31656	207	31449	NA	NA	0		FALSE	Cholesterolosis of gallbladder	digestive
446.6	SCORE	NA	-0.00199257	0.181603	0.998009	0.991246	logistic	25933	32	25901	NA	NA	0		FALSE	Polyarteritis nodosa	circulatory system
286.6	SCORE	NA	0.000831494	0.0808391	1.00083	0.991793	logistic	28399	160	28239	NA	NA	0		FALSE	Defibrination syndrome	hematopoietic
750.22	SCORE	NA	0.000721833	0.0817792	1.00072	0.992957	logistic	34303	157	34146	NA	NA	0		FALSE	Congenital anomaly of gallbladder, bile ducts, liver, pancreas	congenital anomalies
264.2	SCORE	NA	0.00126699	0.185777	1.00127	0.994559	logistic	25333	30	25303	NA	NA	0		FALSE	Failure to thrive (childhood)	endocrine/metabolic
526.1	SCORE	NA	0.000895822	0.142338	1.0009	0.994978	logistic	33207	52	33155	NA	NA	0		FALSE	Cysts of the jaws	digestive
426.23	SCORE	NA	0.000292218	0.0470279	1.00029	0.995042	logistic	14698	526	14172	NA	NA	0		FALSE	Second degree AV block	circulatory system
623	SCORE	NA	0.000274135	0.0451374	1.00027	0.995154	logistic	15890	530	15360	NA	NA	0		FALSE	Hypertrophy of female genital organs	genitourinary
256	SCORE	NA	0.000230277	0.03792	1.00023	0.995155	logistic	14727	847	13880	NA	NA	0		FALSE	Ovarian dysfunction	endocrine/metabolic
153.2	SCORE	NA	-8.6465e-05	0.0363313	0.999914	0.998101	logistic	29121	816	28305	NA	NA	0		FALSE	Colon cancer	neoplasms
604	SCORE	NA	-2.89511e-05	0.0503417	0.999971	0.999541	logistic	11765	427	11338	NA	NA	0		FALSE	Disorders of penis	genitourinary
411.3	SCORE	NA	0.126102	0.0220143	1.1344	1.01507947699043e-08	logistic	25941	2742	23199	NA	NA	0		TRUE	Angina pectoris	circulatory system
760	SCORE	NA	0.0781577	0.0128056	1.08129	1.03831653525619e-09	logistic	35797	8405	27392	NA	NA	0		TRUE	Back pain	symptoms
295	SCORE	NA	0.20401	0.0462913	1.22631	1.04770510473628e-05	logistic	21704	502	21202	NA	NA	0		TRUE	Schizophrenia and other psychotic disorders	mental disorders
301	SCORE	NA	0.276578	0.0520787	1.31861	1.09163601229028e-07	logistic	21597	395	21202	NA	NA	0		TRUE	Personality disorders	mental disorders
655	SCORE	NA	-0.141358	0.0321432	0.868178	1.09370545376894e-05	logistic	16719	1305	15414	NA	NA	0		TRUE	Known or suspected fetal abnormality affecting management of mother	pregnancy complications
785	SCORE	NA	0.0661979	0.0115831	1.06844	1.0967610742772e-08	logistic	35627	11963	23664	NA	NA	0		TRUE	Abdominal pain	symptoms
715	SCORE	NA	0.186381	0.0424505	1.20488	1.13068871643683e-05	logistic	30797	594	30203	NA	NA	0		TRUE	Other inflammatory spondylopathies	musculoskeletal
327.71	SCORE	NA	0.151413	0.0345328	1.16348	1.16187056773209e-05	logistic	25246	899	24347	NA	NA	0		TRUE	Restless legs syndrome	neurological
530.1	SCORE	NA	0.0979674	0.01145	1.10293	1.16721356719647e-17	logistic	34051	13604	20447	NA	NA	0		TRUE	Esophagitis, GERD and related diseases	digestive
401.2	SCORE	NA	0.086457	0.0178707	1.0903	1.31203328192816e-06	logistic	21405	6426	14979	NA	NA	0		TRUE	Hypertensive heart and/or renal disease	circulatory system
514	SCORE	NA	0.075192	0.0132286	1.07809	1.31531961754607e-08	logistic	34075	8071	26004	NA	NA	0		TRUE	Abnormal findings examination of lungs	respiratory
263	SCORE	NA	0.264379	0.0606986	1.30262	1.32705278693006e-05	logistic	25586	283	25303	NA	NA	0		TRUE	Other nutritional deficiency	endocrine/metabolic
654	SCORE	NA	-0.210787	0.0371059	0.809947	1.34160381898293e-08	logistic	16213	867	15346	NA	NA	0		TRUE	Other and unspecified complications of birth; puerperium affecting management of mother	pregnancy complications
537	SCORE	NA	0.0918469	0.0190071	1.0962	1.35002880214731e-06	logistic	33391	3208	30183	NA	NA	0		TRUE	Other disorders of stomach and duodenum	digestive
339	SCORE	NA	0.0939321	0.0165421	1.09849	1.35977239767293e-08	logistic	33079	4489	28590	NA	NA	0		TRUE	Other headache syndromes	neurological
530	SCORE	NA	0.0967929	0.0113425	1.10163	1.41781987675544e-17	logistic	34488	14041	20447	NA	NA	0		TRUE	Diseases of esophagus	digestive
338	SCORE	NA	0.0756025	0.011799	1.07853	1.47875374522139e-10	logistic	35723	10804	24919	NA	NA	0		TRUE	Pain	neurological
761	SCORE	NA	0.0825014	0.0171404	1.086	1.48489095839716e-06	logistic	35797	4037	31760	NA	NA	0		TRUE	Cervicalgia	symptoms
564.1	SCORE	NA	0.125255	0.0238538	1.13344	1.51339979831543e-07	logistic	21670	2095	19575	NA	NA	0		TRUE	Irritable Bowel Syndrome	digestive
401.3	SCORE	NA	0.0870859	0.0135997	1.09099	1.51858381772498e-10	logistic	29295	14316	14979	NA	NA	0		TRUE	Other hypertensive complications	circulatory system
296	SCORE	NA	0.177803	0.0136954	1.19459	1.53522774335187e-38	logistic	29171	7969	21202	NA	NA	0		TRUE	Mood disorders	mental disorders
512	SCORE	NA	0.0626577	0.0110799	1.06466	1.5578142263009e-08	logistic	35349	18234	17115	NA	NA	0		TRUE	Other symptoms of respiratory system	respiratory
411.1	SCORE	NA	0.158464	0.0302262	1.17171	1.58319190443403e-07	logistic	24561	1362	23199	NA	NA	0		TRUE	Unstable angina (intermediate coronary syndrome)	circulatory system
508	SCORE	NA	0.062021	0.0129272	1.06398	1.60486439027527e-06	logistic	32915	9500	23415	NA	NA	0		TRUE	Pulmonary collapse; interstitial and compensatory emphysema	respiratory
317.1	SCORE	NA	0.141312	0.0294878	1.15178	1.64954274008795e-06	logistic	30959	1275	29684	NA	NA	0		TRUE	Alcoholism	mental disorders
300.11	SCORE	NA	0.185459	0.0211299	1.20377	1.67723482274959e-18	logistic	24006	2804	21202	NA	NA	0		TRUE	Generalized anxiety disorder	mental disorders
649	SCORE	NA	-0.148372	0.0309912	0.862111	1.68829861705906e-06	logistic	16555	1435	15120	NA	NA	0		TRUE	Other conditions or status of the mother complicating pregnancy, childbirth, or the puerperium	pregnancy complications
296.2	SCORE	NA	0.180467	0.0141048	1.19778	1.75481886163377e-37	logistic	28549	7347	21202	NA	NA	0		TRUE	Depression	mental disorders
770	SCORE	NA	0.141605	0.0210572	1.15212	1.75847736925724e-11	logistic	35791	2572	33219	NA	NA	0		TRUE	Myalgia and myositis unspecified	symptoms
497	SCORE	NA	0.147913	0.0283363	1.15941	1.79023199506594e-07	logistic	27412	1380	26032	NA	NA	0		TRUE	Bronchitis	respiratory
276	SCORE	NA	0.0515233	0.0120137	1.05287	1.79704885369049e-05	logistic	35394	10820	24574	NA	NA	0		TRUE	Disorders of fluid, electrolyte, and acid-base balance	endocrine/metabolic
340	SCORE	NA	0.107317	0.0190628	1.11329	1.80593089808156e-08	logistic	32002	3412	28590	NA	NA	0		TRUE	Migraine	neurological
418	SCORE	NA	0.086301	0.0117219	1.09013	1.8064532166156e-13	logistic	35592	11400	24192	NA	NA	0		TRUE	Nonspecific chest pain	circulatory system
250.24	SCORE	NA	0.133524	0.0313203	1.14285	2.01528694615949e-05	logistic	23576	1150	22426	NA	NA	0		TRUE	Type 2 diabetes with neurological manifestations	endocrine/metabolic
327.3	SCORE	NA	0.105783	0.0138298	1.11158	2.02675261068485e-14	logistic	31706	7359	24347	NA	NA	0		TRUE	Sleep apnea	neurological
428	SCORE	NA	0.0715538	0.0150655	1.07418	2.03912040623757e-06	logistic	26658	7808	18850	NA	NA	0		TRUE	Congestive heart failure; nonhypertensive	circulatory system
428.1	SCORE	NA	0.0756266	0.0159446	1.07856	2.10470747977403e-06	logistic	25393	6543	18850	NA	NA	0		TRUE	Congestive heart failure (CHF) NOS	circulatory system
401.21	SCORE	NA	0.101251	0.0238447	1.10655	2.17338427966459e-05	logistic	17770	2791	14979	NA	NA	0		TRUE	Hypertensive heart disease	circulatory system
300	SCORE	NA	0.175363	0.0124025	1.19168	2.17526358663211e-45	logistic	32052	10850	21202	NA	NA	0		TRUE	Anxiety disorders	mental disorders
433.31	SCORE	NA	0.107246	0.025284	1.11321	2.21852917962467e-05	logistic	30445	1805	28640	NA	NA	0		TRUE	Transient cerebral ischemia	circulatory system
561	SCORE	NA	0.0563234	0.0132918	1.05794	2.26056784905147e-05	logistic	28075	8500	19575	NA	NA	0		TRUE	Symptoms involving digestive system	digestive
338.2	SCORE	NA	0.10099	0.0137807	1.10627	2.32910548341284e-13	logistic	32053	7134	24919	NA	NA	0		TRUE	Chronic pain	neurological
626.8	SCORE	NA	-0.158247	0.0374054	0.853639	2.33095277563107e-05	logistic	11502	892	10610	NA	NA	0		TRUE	Infertility, female	genitourinary
355.1	SCORE	NA	0.212097	0.0410271	1.23627	2.34499876397991e-07	logistic	31664	629	31035	NA	NA	0		TRUE	Chronic pain syndrome	neurological
008	SCORE	NA	0.117943	0.0249903	1.12518	2.36355241850169e-06	logistic	35535	1758	33777	NA	NA	0		TRUE	Intestinal infection	infectious diseases
327	SCORE	NA	0.0973828	0.0139006	1.10228	2.4583351563905e-12	logistic	31318	6971	24347	NA	NA	0		TRUE	Sleep disorders	neurological
297.1	SCORE	NA	0.301723	0.0640484	1.35219	2.46674540067397e-06	logistic	21461	259	21202	NA	NA	0		TRUE	Suicidal ideation	mental disorders
738.4	SCORE	NA	0.127868	0.0303868	1.1364	2.57619595263269e-05	logistic	32193	1188	31005	NA	NA	0		TRUE	Acquired spondylolisthesis	musculoskeletal
313.1	SCORE	NA	0.1436	0.0341872	1.15442	2.66435869268625e-05	logistic	35007	939	34068	NA	NA	0		TRUE	Attention deficit hyperactivity disorder	mental disorders
414.2	SCORE	NA	0.0830255	0.0161691	1.08657	2.82424168544627e-07	logistic	29732	6533	23199	NA	NA	0		TRUE	ASCVD	circulatory system
571	SCORE	NA	0.0670558	0.0160172	1.06936	2.83317696025496e-05	logistic	32832	4777	28055	NA	NA	0		TRUE	Chronic liver disease and cirrhosis	digestive
722.6	SCORE	NA	0.0836369	0.017876	1.08723	2.88652840476251e-06	logistic	30655	3845	26810	NA	NA	0		TRUE	Degeneration of intervertebral disc	musculoskeletal
496.21	SCORE	NA	0.178809	0.0244963	1.19579	2.89001636405858e-13	logistic	27980	1948	26032	NA	NA	0		TRUE	Obstructive chronic bronchitis	respiratory
367	SCORE	NA	-0.0715559	0.01712	0.930944	2.919430329884e-05	logistic	35725	4049	31676	NA	NA	0		FALSE	Disorders of refraction and accommodation; blindness and low vision	sense organs
611.1	SCORE	NA	-0.0827149	0.0197956	0.920614	2.93503483728052e-05	logistic	33360	3550	29810	NA	NA	0		FALSE	Abnormal mammogram	genitourinary
427.7	SCORE	NA	0.0770091	0.0164992	1.08005	3.0498048522267e-06	logistic	19595	5423	14172	NA	NA	0		TRUE	Tachycardia NOS	circulatory system
250.25	SCORE	NA	0.178714	0.0428873	1.19568	3.0854247123645e-05	logistic	23025	599	22426	NA	NA	0		FALSE	Diabetes type 2 with peripheral circulatory disorders	endocrine/metabolic
535.9	SCORE	NA	0.145926	0.0312981	1.15711	3.12446144949011e-06	logistic	31292	1109	30183	NA	NA	0		TRUE	Gastritis and duodenitis, NOS	digestive
495	SCORE	NA	0.111823	0.0141842	1.11832	3.18040401446806e-15	logistic	32616	6584	26032	NA	NA	0		TRUE	Asthma	respiratory
702	SCORE	NA	-0.0584092	0.0140558	0.943264	3.24558807999222e-05	logistic	33382	7008	26374	NA	NA	0		FALSE	Degenerative skin conditions and other dermatoses	dermatologic
295.3	SCORE	NA	0.221694	0.0533502	1.24819	3.24655625183358e-05	logistic	21577	375	21202	NA	NA	0		FALSE	Psychosis	mental disorders
426	SCORE	NA	0.0701048	0.0137354	1.07262	3.32634557538539e-07	logistic	26278	12106	14172	NA	NA	0		TRUE	Cardiac conduction disorders	circulatory system
411.2	SCORE	NA	0.0995133	0.0194992	1.10463	3.33500090841598e-07	logistic	27046	3847	23199	NA	NA	0		TRUE	Myocardial infarction	circulatory system
427	SCORE	NA	0.0611748	0.0119884	1.06308	3.34583565687171e-07	logistic	33343	19171	14172	NA	NA	0		TRUE	Cardiac dysrhythmias	circulatory system
217	SCORE	NA	-0.106212	0.0256048	0.899234	3.35171656508945e-05	logistic	29867	1705	28162	NA	NA	0		FALSE	Vascular hamartomas and non-neoplastic nevi	neoplasms
509	SCORE	NA	0.0739143	0.0178246	1.07671	3.37204937322738e-05	logistic	27411	3996	23415	NA	NA	0		FALSE	Respiratory failure, insufficiency, arrest	respiratory
276.5	SCORE	NA	0.0774464	0.0166797	1.08052	3.43156161614535e-06	logistic	29054	4480	24574	NA	NA	0		TRUE	Hypovolemia	endocrine/metabolic
418.1	SCORE	NA	0.143581	0.0309327	1.1544	3.45526489929113e-06	logistic	25355	1163	24192	NA	NA	0		TRUE	Precordial pain	circulatory system
427.9	SCORE	NA	0.0615672	0.0148711	1.0635	3.47225152897685e-05	logistic	21979	7807	14172	NA	NA	0		FALSE	Palpitations	circulatory system
297	SCORE	NA	0.279762	0.0602887	1.32282	3.47768833227182e-06	logistic	21495	293	21202	NA	NA	0		TRUE	Suicidal ideation or attempt	mental disorders
216	SCORE	NA	-0.0904913	0.0136596	0.913482	3.47883989368005e-11	logistic	35323	7161	28162	NA	NA	0		TRUE	Benign neoplasm of skin	neoplasms
724.1	SCORE	NA	0.125376	0.0303018	1.13357	3.5099329181479e-05	logistic	28020	1210	26810	NA	NA	0		FALSE	Disorders of sacrum	musculoskeletal
480	SCORE	NA	0.0655258	0.0158481	1.06772	3.55541782923604e-05	logistic	33923	4929	28994	NA	NA	0		FALSE	Pneumonia	respiratory
401.1	SCORE	NA	0.0877977	0.0126269	1.09177	3.57014636209171e-12	logistic	35372	20393	14979	NA	NA	0		TRUE	Essential hypertension	circulatory system
798	SCORE	NA	0.0468231	0.0113305	1.04794	3.5883757263849e-05	logistic	35705	12915	22790	NA	NA	0		FALSE	Malaise and fatigue	symptoms
530.9	SCORE	NA	0.119044	0.0288386	1.12642	3.66041665869791e-05	logistic	21798	1351	20447	NA	NA	0		FALSE	Heartburn	digestive
433.3	SCORE	NA	0.104136	0.0225177	1.10975	3.75247579105568e-06	logistic	30983	2343	28640	NA	NA	0		TRUE	Cerebral ischemia	circulatory system
327.7	SCORE	NA	0.116911	0.0283616	1.12402	3.75336972712419e-05	logistic	25712	1365	24347	NA	NA	0		FALSE	Sleep related movement disorders	neurological
318	SCORE	NA	0.19869	0.0187864	1.2198	3.839261347262e-26	logistic	33040	3356	29684	NA	NA	0		TRUE	Tobacco use disorder	mental disorders
530.14	SCORE	NA	0.128623	0.0278621	1.13726	3.90435349564243e-06	logistic	21909	1462	20447	NA	NA	0		TRUE	Reflux esophagitis	digestive
401.22	SCORE	NA	0.0822501	0.0200067	1.08573	3.93751637059566e-05	logistic	19387	4408	14979	NA	NA	0		FALSE	Hypertensive chronic kidney disease	circulatory system
433	SCORE	NA	0.0813577	0.0148114	1.08476	3.95392732159691e-08	logistic	35024	6384	28640	NA	NA	0		TRUE	Cerebrovascular disease	circulatory system
250	SCORE	NA	0.0698549	0.0137915	1.07235	4.08245057860245e-07	logistic	30344	7918	22426	NA	NA	0		TRUE	Diabetes mellitus	endocrine/metabolic
428.4	SCORE	NA	0.0867627	0.0211622	1.09064	4.13340846470272e-05	logistic	22083	3233	18850	NA	NA	0		FALSE	Heart failure with preserved EF [Diastolic heart failure]	circulatory system
327.4	SCORE	NA	0.106611	0.0161585	1.1125	4.17217869808858e-11	logistic	29170	4823	24347	NA	NA	0		TRUE	Insomnia	neurological
367.2	SCORE	NA	-0.122158	0.0222785	0.885009	4.17653148717702e-08	logistic	33951	2275	31676	NA	NA	0		TRUE	Astigmatism	sense organs
296.22	SCORE	NA	0.179751	0.0149962	1.19692	4.18421435235233e-33	logistic	27431	6229	21202	NA	NA	0		TRUE	Major depressive disorder	mental disorders
783	SCORE	NA	0.0616499	0.01507	1.06359	4.29718642096656e-05	logistic	35687	5439	30248	NA	NA	0		FALSE	Fever of unknown origin	symptoms
535	SCORE	NA	0.104389	0.0190688	1.11003	4.39140885202724e-08	logistic	33384	3201	30183	NA	NA	0		TRUE	Gastritis and duodenitis	digestive
327.32	SCORE	NA	0.105339	0.0145553	1.11109	4.58084342768262e-13	logistic	30795	6448	24347	NA	NA	0		TRUE	Obstructive sleep apnea	neurological
300.4	SCORE	NA	0.21662	0.0299368	1.24187	4.62469225101271e-13	logistic	22453	1251	21202	NA	NA	0		TRUE	Dysthymic disorder	mental disorders
317	SCORE	NA	0.146146	0.0267441	1.15737	4.63943545256648e-08	logistic	31252	1568	29684	NA	NA	0		TRUE	Alcohol-related disorders	mental disorders
313	SCORE	NA	0.127162	0.0312295	1.1356	4.66420638729151e-05	logistic	35203	1135	34068	NA	NA	0		FALSE	Pervasive developmental disorders	mental disorders
509.1	SCORE	NA	0.0809889	0.0199246	1.08436	4.80810761997598e-05	logistic	26474	3059	23415	NA	NA	0		FALSE	Respiratory failure	respiratory
496.1	SCORE	NA	0.155466	0.02364	1.1682	4.81918592481885e-11	logistic	28108	2076	26032	NA	NA	0		TRUE	Emphysema	respiratory
070	SCORE	NA	0.125694	0.0309389	1.13394	4.85173545865212e-05	logistic	28605	1140	27465	NA	NA	0		FALSE	Viral hepatitis	infectious diseases
535.2	SCORE	NA	0.10416	0.0256642	1.10978	4.93702687993868e-05	logistic	31869	1686	30183	NA	NA	0		FALSE	Atrophic gastritis	digestive
427.3	SCORE	NA	0.0636451	0.0156847	1.06571	4.95433772641863e-05	logistic	21800	7628	14172	NA	NA	0		FALSE	Other specified cardiac dysrhythmias	circulatory system
278.1	SCORE	NA	0.0734338	0.0125587	1.0762	4.99778441267231e-09	logistic	35618	8848	26770	NA	NA	0		TRUE	Obesity	endocrine/metabolic
496	SCORE	NA	0.136319	0.0162553	1.14605	5.02399206749009e-17	logistic	31037	5005	26032	NA	NA	0		TRUE	Chronic airway obstruction	respiratory
301.2	SCORE	NA	0.620768	0.12354	1.86036	5.03895160441585e-07	logistic	21273	71	21202	NA	NA	0		TRUE	Antisocial/borderline personality disorder	mental disorders
367.1	SCORE	NA	-0.11303	0.0224943	0.893124	5.03932292197291e-07	logistic	33907	2231	31676	NA	NA	0		TRUE	Myopia	sense organs
429.3	SCORE	NA	0.0704428	0.0173783	1.07298	5.04600760911799e-05	logistic	23579	4729	18850	NA	NA	0		FALSE	Symptoms involving cardiovascular system	circulatory system
228.1	SCORE	NA	-0.122076	0.0267665	0.885081	5.09687039105534e-06	logistic	34986	1538	33448	NA	NA	0		TRUE	Hemangioma of skin and subcutaneous tissue	neoplasms
571.5	SCORE	NA	0.0660559	0.0163216	1.06829	5.18434068924952e-05	logistic	32628	4573	28055	NA	NA	0		FALSE	Other chronic nonalcoholic liver disease	digestive
512.7	SCORE	NA	0.0876424	0.0121399	1.0916	5.22335824150859e-13	logistic	30434	13319	17115	NA	NA	0		TRUE	Shortness of breath	respiratory
300.9	SCORE	NA	0.364798	0.0450128	1.44022	5.30365970907904e-16	logistic	21737	535	21202	NA	NA	0		TRUE	Posttraumatic stress disorder	mental disorders
300.12	SCORE	NA	0.235904	0.0379903	1.26605	5.31202930919186e-10	logistic	21977	775	21202	NA	NA	0		TRUE	Agorophobia, social phobia, and panic disorder	mental disorders
564	SCORE	NA	0.0922744	0.0158178	1.09667	5.42475784853958e-09	logistic	24969	5394	19575	NA	NA	0		TRUE	Functional digestive disorders	digestive
278.11	SCORE	NA	0.125701	0.0202546	1.13394	5.43423742345877e-10	logistic	29582	2812	26770	NA	NA	0		TRUE	Morbid obesity	endocrine/metabolic
401	SCORE	NA	0.0865972	0.0125625	1.09046	5.45016249396809e-12	logistic	35792	20813	14979	NA	NA	0		TRUE	Hypertension	circulatory system
532	SCORE	NA	0.0938216	0.017281	1.09836	5.66179461833477e-08	logistic	24762	4315	20447	NA	NA	0		TRUE	Dysphagia	digestive
722	SCORE	NA	0.0762089	0.0152366	1.07919	5.68215530004874e-07	logistic	32362	5552	26810	NA	NA	0		TRUE	Intervertebral disc disorders	musculoskeletal
789	SCORE	NA	0.0956621	0.0132768	1.10039	5.79531478730531e-13	logistic	35796	7650	28146	NA	NA	0		TRUE	Nausea and vomiting	symptoms
495.1	SCORE	NA	0.18293	0.0243548	1.20073	5.86578997495142e-14	logistic	28006	1974	26032	NA	NA	0		TRUE	Chronic obstructive asthma	respiratory
530.13	SCORE	NA	0.155843	0.0344129	1.16864	5.93646767157429e-06	logistic	21396	949	20447	NA	NA	0		TRUE	Barrett's esophagus	digestive
070.3	SCORE	NA	0.191485	0.0383583	1.21105	5.97536229701299e-07	logistic	28198	733	27465	NA	NA	0		TRUE	Viral hepatitis C	infectious diseases
338.1	SCORE	NA	0.0729473	0.0146215	1.07567	6.06736106029255e-07	logistic	31064	6145	24919	NA	NA	0		TRUE	Acute pain	neurological
512.9	SCORE	NA	0.0842242	0.01361	1.08787	6.07769496482165e-10	logistic	26097	8982	17115	NA	NA	0		TRUE	Other dyspnea	respiratory
550.6	SCORE	NA	0.122561	0.0305926	1.13039	6.16926212289106e-05	logistic	29735	1162	28573	NA	NA	0		FALSE	Incisional hernia	digestive
250.2	SCORE	NA	0.0693515	0.0139125	1.07181	6.20145096156559e-07	logistic	30199	7773	22426	NA	NA	0		TRUE	Type 2 diabetes	endocrine/metabolic
008.5	SCORE	NA	0.128389	0.032069	1.13699	6.24078629755124e-05	logistic	34821	1044	33777	NA	NA	0		FALSE	Bacterial enteritis	infectious diseases
429	SCORE	NA	0.0676944	0.0149943	1.07004	6.34177161839912e-06	logistic	26218	7368	18850	NA	NA	0		TRUE	Ill-defined descriptions and complications of heart disease	circulatory system
228	SCORE	NA	-0.0990111	0.0219418	0.905733	6.40862638677628e-06	logistic	35796	2348	33448	NA	NA	0		TRUE	Hemangioma and lymphangioma, any site	neoplasms
550	SCORE	NA	0.054519	0.0136541	1.05603	6.52821449146716e-05	logistic	35771	7198	28573	NA	NA	0		FALSE	Abdominal hernia	digestive
738	SCORE	NA	0.101594	0.0254519	1.10693	6.56284351434637e-05	logistic	32719	1714	31005	NA	NA	0		FALSE	Other acquired musculoskeletal deformity	musculoskeletal
414	SCORE	NA	0.0727555	0.0146313	1.07547	6.60623558609877e-07	logistic	31252	8053	23199	NA	NA	0		TRUE	Other forms of chronic heart disease	circulatory system
278	SCORE	NA	0.0724316	0.0124874	1.07512	6.61667953251656e-09	logistic	35752	8982	26770	NA	NA	0		TRUE	Overweight, obesity and other hyperalimentation	endocrine/metabolic
507	SCORE	NA	0.0578696	0.0145064	1.05958	6.62852674692735e-05	logistic	30264	6849	23415	NA	NA	0		FALSE	Pleurisy; pleural effusion	respiratory
722.1	SCORE	NA	0.0824607	0.0206719	1.08596	6.6343613529452e-05	logistic	29529	2719	26810	NA	NA	0		FALSE	Displacement of intervertebral disc	musculoskeletal
426.7	SCORE	NA	0.0800555	0.0148326	1.08335	6.76575207751587e-08	logistic	22834	8662	14172	NA	NA	0		TRUE	Abnormal electrocardiogram [ECG] [EKG]	circulatory system
173	SCORE	NA	-0.0662707	0.0147365	0.935877	6.89000336647927e-06	logistic	32517	6039	26478	NA	NA	0		TRUE	Neoplasm of uncertain behavior of skin	neoplasms
530.11	SCORE	NA	0.0998754	0.0115964	1.10503	7.14201498607606e-18	logistic	33502	13055	20447	NA	NA	0		TRUE	GERD	digestive
702.1	SCORE	NA	-0.0973784	0.0180756	0.907213	7.15345209388848e-08	logistic	32680	3900	28780	NA	NA	0		TRUE	Actinic keratosis	dermatologic
765	SCORE	NA	0.122109	0.0246453	1.12988	7.24571393825113e-07	logistic	31234	1840	29394	NA	NA	0		TRUE	Cervical radiculitis	symptoms
386.9	SCORE	NA	0.0779302	0.013483	1.08105	7.47577723478768e-09	logistic	35414	7361	28053	NA	NA	0		TRUE	Dizziness and giddiness (Light-headedness and vertigo)	sense organs
260.6	SCORE	NA	0.146532	0.0296332	1.15781	7.61985131953329e-07	logistic	26551	1248	25303	NA	NA	0		TRUE	Anorexia	endocrine/metabolic
796	SCORE	NA	-0.10295	0.0260825	0.902172	7.91020677479374e-05	logistic	13590	2008	11582	NA	NA	0		FALSE	Elevated prostate specific antigen [PSA]	genitourinary
720	SCORE	NA	0.0856771	0.0191819	1.08945	7.94897019685927e-06	logistic	30177	3367	26810	NA	NA	0		TRUE	Spinal stenosis	musculoskeletal
411.8	SCORE	NA	0.0937263	0.0237788	1.09826	8.09405220558741e-05	logistic	25656	2457	23199	NA	NA	0		FALSE	Other chronic ischemic heart disease, unspecified	circulatory system
411	SCORE	NA	0.0762502	0.0132243	1.07923	8.12128938094306e-09	logistic	34709	11510	23199	NA	NA	0		TRUE	Ischemic Heart Disease	circulatory system
558	SCORE	NA	0.0829969	0.0211048	1.08654	8.40261149787838e-05	logistic	22254	2679	19575	NA	NA	0		FALSE	Noninfectious gastroenteritis	digestive
496.2	SCORE	NA	0.169254	0.0226988	1.18442	8.88471440696081e-14	logistic	28323	2291	26032	NA	NA	0		TRUE	Chronic bronchitis	respiratory
316	SCORE	NA	0.165778	0.0242964	1.18031	8.90658740224994e-12	logistic	31572	1888	29684	NA	NA	0		TRUE	Substance addiction and disorders	mental disorders
512.1	SCORE	NA	0.142448	0.032079	1.15309	8.97321099982989e-06	logistic	18199	1084	17115	NA	NA	0		TRUE	Wheezing	respiratory
411.4	SCORE	NA	0.0681836	0.0138804	1.07056	9.00466837850512e-07	logistic	33618	10419	23199	NA	NA	0		TRUE	Coronary atherosclerosis	circulatory system
536.3	SCORE	NA	0.16057	0.041051	1.17418	9.17300207275991e-05	logistic	30811	628	30183	NA	NA	0		FALSE	Gastroparesis	digestive
217.1	SCORE	NA	-0.101817	0.0260511	0.903195	9.29228048005644e-05	logistic	29804	1642	28162	NA	NA	0		FALSE	Nevus, non-neoplastic	neoplasms
350	SCORE	NA	0.0734225	0.0187931	1.07619	9.349286905275e-05	logistic	34766	3290	31476	NA	NA	0		FALSE	Abnormal movement	neurological
724.2	SCORE	NA	0.136052	0.0348285	1.14574	9.37097605040484e-05	logistic	27717	907	26810	NA	NA	0		FALSE	Disorders of coccyx	musculoskeletal
300.1	SCORE	NA	0.176094	0.0126972	1.19255	9.79271030748531e-44	logistic	31359	10157	21202	NA	NA	0		TRUE	Anxiety disorder	mental disorders
296.1	SCORE	NA	0.204988	0.0255311	1.22751	9.83199224685295e-16	logistic	23000	1798	21202	NA	NA	0		TRUE	Bipolar	mental disorders
655.1	SCORE	NA	-0.15625	0.0401545	0.855345	9.97376804615254e-05	logistic	16172	758	15414	NA	NA	0		FALSE	Abnormality in fetal heart rate or rhythm	pregnancy complications
008.51	SCORE	NA	NA	NA	NA	NA	logistic	33789	12	33777	NA	NA	0	[Error: < 20 cases or controls]	NA	Intestinal e.coli	infectious diseases
031.1	SCORE	NA	NA	NA	NA	NA	logistic	29030	1	29029	NA	NA	0	[Error: < 20 cases or controls]	NA	Leprosy	infectious diseases
071	SCORE	NA	NA	NA	NA	NA	logistic	27469	4	27465	NA	NA	0	[Error: < 20 cases or controls]	NA	Human immunodeficiency virus [HIV] disease	infectious diseases
071.1	SCORE	NA	NA	NA	NA	NA	NA	27465	NA	NA	NA	NA	0	[Error: non-varying phenotype or genotype]	NA	HIV infection, symptomatic	infectious diseases
090.3	SCORE	NA	NA	NA	NA	NA	logistic	35475	7	35468	NA	NA	0	[Error: < 20 cases or controls]	NA	Venereal diseases due to Chlamydia trachomatis	infectious diseases
117.2	SCORE	NA	NA	NA	NA	NA	logistic	30287	7	30280	NA	NA	0	[Error: < 20 cases or controls]	NA	Coccidioidomycosis	infectious diseases
117.3	SCORE	NA	NA	NA	NA	NA	logistic	30282	2	30280	NA	NA	0	[Error: < 20 cases or controls]	NA	Blastomycotic infection	infectious diseases
132.1	SCORE	NA	NA	NA	NA	NA	logistic	34058	15	34043	NA	NA	0	[Error: < 20 cases or controls]	NA	Pediculosis and phthirus infestation	infectious diseases
149.5	SCORE	NA	NA	NA	NA	NA	NA	34682	NA	NA	NA	NA	0	[Error: non-varying phenotype or genotype]	NA	Hx of malignant neoplasm of oral cavity and pharynx	neoplasms
196	SCORE	NA	NA	NA	NA	NA	logistic	27449	8	27441	NA	NA	0	[Error: < 20 cases or controls]	NA	Radiotherapy	neoplasms
197	SCORE	NA	NA	NA	NA	NA	logistic	27452	11	27441	NA	NA	0	[Error: < 20 cases or controls]	NA	Chemotherapy	neoplasms
216.1	SCORE	NA	NA	NA	NA	NA	NA	28162	NA	NA	NA	NA	0	[Error: non-varying phenotype or genotype]	NA	Screening for malignant neoplasms of the skin	neoplasms
229.1	SCORE	NA	NA	NA	NA	NA	logistic	35327	17	35310	NA	NA	0	[Error: < 20 cases or controls]	NA	Benign neoplasm of lymph nodes	neoplasms
244.5	SCORE	NA	NA	NA	NA	NA	logistic	25657	19	25638	NA	NA	0	[Error: < 20 cases or controls]	NA	Congenital hypothyroidism	endocrine/metabolic
255.13	SCORE	NA	NA	NA	NA	NA	logistic	30103	7	30096	NA	NA	0	[Error: < 20 cases or controls]	NA	Medulloadrenal hyperfunction	endocrine/metabolic
256.1	SCORE	NA	NA	NA	NA	NA	logistic	30103	7	30096	NA	NA	0	[Error: < 20 cases or controls]	NA	Hyperestrogenism	endocrine/metabolic
259.3	SCORE	NA	NA	NA	NA	NA	logistic	30097	1	30096	NA	NA	0	[Error: < 20 cases or controls]	NA	Delay in sexual development and puberty NEC	endocrine/metabolic
259.4	SCORE	NA	NA	NA	NA	NA	logistic	30098	2	30096	NA	NA	0	[Error: < 20 cases or controls]	NA	Precocious sexual development and puberty NEC	endocrine/metabolic
260.7	SCORE	NA	NA	NA	NA	NA	NA	25303	NA	NA	NA	NA	0	[Error: non-varying phenotype or genotype]	NA	Polyphagia	endocrine/metabolic
264.1	SCORE	NA	NA	NA	NA	NA	logistic	25311	8	25303	NA	NA	0	[Error: < 20 cases or controls]	NA	Short stature	endocrine/metabolic
264.3	SCORE	NA	NA	NA	NA	NA	NA	25303	NA	NA	NA	NA	0	[Error: non-varying phenotype or genotype]	NA	Delayed milestones	endocrine/metabolic
270.12	SCORE	NA	NA	NA	NA	NA	logistic	32987	4	32983	NA	NA	0	[Error: < 20 cases or controls]	NA	Phenylketonuria [PKU]	endocrine/metabolic
270.31	SCORE	NA	NA	NA	NA	NA	logistic	33001	18	32983	NA	NA	0	[Error: < 20 cases or controls]	NA	Polyclonal hypergammaglobulinemia	endocrine/metabolic
277.1	SCORE	NA	NA	NA	NA	NA	logistic	33065	15	33050	NA	NA	0	[Error: < 20 cases or controls]	NA	Disorders of porphyrin metabolism	endocrine/metabolic
277.2	SCORE	NA	NA	NA	NA	NA	logistic	33054	4	33050	NA	NA	0	[Error: < 20 cases or controls]	NA	Other disorders of purine and pyrimidine metabolism	endocrine/metabolic
277.8	SCORE	NA	NA	NA	NA	NA	logistic	33057	7	33050	NA	NA	0	[Error: < 20 cases or controls]	NA	Carnitine deficiencies	endocrine/metabolic
278.4	SCORE	NA	NA	NA	NA	NA	NA	26770	NA	NA	NA	NA	0	[Error: non-varying phenotype or genotype]	NA	Abnormal weight gain	endocrine/metabolic
283.21	SCORE	NA	NA	NA	NA	NA	logistic	22596	18	22578	NA	NA	0	[Error: < 20 cases or controls]	NA	Hemolytic-uremic syndrome	hematopoietic
284.2	SCORE	NA	NA	NA	NA	NA	logistic	22596	18	22578	NA	NA	0	[Error: < 20 cases or controls]	NA	Constitutional aplastic anemia	hematopoietic
285.8	SCORE	NA	NA	NA	NA	NA	logistic	22597	19	22578	NA	NA	0	[Error: < 20 cases or controls]	NA	Hemoglobinuria	hematopoietic
286.2	SCORE	NA	NA	NA	NA	NA	NA	28239	NA	NA	NA	NA	0	[Error: non-varying phenotype or genotype]	NA	Encounter for long-term (current) use of anticoagulants	hematopoietic
289.3	SCORE	NA	NA	NA	NA	NA	NA	25722	NA	NA	NA	NA	0	[Error: non-varying phenotype or genotype]	NA	Personal history of diseases of blood and blood-forming organs	hematopoietic
300.2	SCORE	NA	NA	NA	NA	NA	NA	21202	NA	NA	NA	NA	0	[Error: non-varying phenotype or genotype]	NA	Generalized anxiety & phobic disorders	mental disorders
324.1	SCORE	NA	NA	NA	NA	NA	logistic	34975	2	34973	NA	NA	0	[Error: < 20 cases or controls]	NA	Jakob-Creutzfeldt disease	neurological
333.3	SCORE	NA	NA	NA	NA	NA	logistic	28767	17	28750	NA	NA	0	[Error: < 20 cases or controls]	NA	Tics and choreas	neurological
346.3	SCORE	NA	NA	NA	NA	NA	logistic	28762	12	28750	NA	NA	0	[Error: < 20 cases or controls]	NA	Nonspecific abnormal findings in cerebrospinal fluid	neurological
360.3	SCORE	NA	NA	NA	NA	NA	logistic	31636	7	31629	NA	NA	0	[Error: < 20 cases or controls]	NA	Hypotony of eye	sense organs
361.2	SCORE	NA	NA	NA	NA	NA	logistic	31645	16	31629	NA	NA	0	[Error: < 20 cases or controls]	NA	Retinoschisis and retinal cysts	sense organs
