## Supplementary Tables for "Genetic architecture of social anxiety disorder: examining moderation by rural-urban residential environment" (part 2 of 3)

### Sheet: ST11 (continued)
PheWAS for Major Anxiety Disorders
362.1	SCORE	NA	NA	NA	NA	NA	logistic	31323	5	31318	NA	NA	0	[Error: < 20 cases or controls]	NA	Retinopathy of prematurity	sense organs
362.5	SCORE	NA	NA	NA	NA	NA	logistic	31323	5	31318	NA	NA	0	[Error: < 20 cases or controls]	NA	Toxic maculopathy of retina	sense organs
363.4	SCORE	NA	NA	NA	NA	NA	logistic	31637	8	31629	NA	NA	0	[Error: < 20 cases or controls]	NA	Choroidal degenerations	sense organs
366.3	SCORE	NA	NA	NA	NA	NA	logistic	31585	5	31580	NA	NA	0	[Error: < 20 cases or controls]	NA	Traumatic cataract	sense organs
368.7	SCORE	NA	NA	NA	NA	NA	logistic	32320	2	32318	NA	NA	0	[Error: < 20 cases or controls]	NA	Disorders of accommodation	sense organs
433.32	SCORE	NA	NA	NA	NA	NA	logistic	28651	11	28640	NA	NA	0	[Error: < 20 cases or controls]	NA	Moyamoya disease	circulatory system
446.1	SCORE	NA	NA	NA	NA	NA	logistic	25907	6	25901	NA	NA	0	[Error: < 20 cases or controls]	NA	Thromboangiitis obliterans	circulatory system
446.2	SCORE	NA	NA	NA	NA	NA	logistic	25911	10	25901	NA	NA	0	[Error: < 20 cases or controls]	NA	Acute febrile mucocutaneous lymph node syndrome (Kawasaki disease)	circulatory system
446.7	SCORE	NA	NA	NA	NA	NA	logistic	25916	15	25901	NA	NA	0	[Error: < 20 cases or controls]	NA	Takayasu's disease	circulatory system
452.1	SCORE	NA	NA	NA	NA	NA	logistic	25617	15	25602	NA	NA	0	[Error: < 20 cases or controls]	NA	Iatrogenic pulmonary embolism and infarction	circulatory system
457	SCORE	NA	NA	NA	NA	NA	NA	25602	NA	NA	NA	NA	0	[Error: non-varying phenotype or genotype]	NA	Encounter for long-term (current) use of anticoagulants, antithrombotics, aspirin	circulatory system
457.2	SCORE	NA	NA	NA	NA	NA	NA	25602	NA	NA	NA	NA	0	[Error: non-varying phenotype or genotype]	NA	Encounter for long-term (current) use of antiplatelets/antithrombotics	circulatory system
457.3	SCORE	NA	NA	NA	NA	NA	NA	25602	NA	NA	NA	NA	0	[Error: non-varying phenotype or genotype]	NA	Encounter for long-term (current) use of aspirin	circulatory system
459.7	SCORE	NA	NA	NA	NA	NA	NA	29309	NA	NA	NA	NA	0	[Error: non-varying phenotype or genotype]	NA	Blood vessel replaced	circulatory system
521.2	SCORE	NA	NA	NA	NA	NA	logistic	33173	18	33155	NA	NA	0	[Error: < 20 cases or controls]	NA	Dental abrasion, erosion and attrition	digestive
521.4	SCORE	NA	NA	NA	NA	NA	logistic	33159	4	33155	NA	NA	0	[Error: < 20 cases or controls]	NA	Tooth complications likely association with other diseases	digestive
522.1	SCORE	NA	NA	NA	NA	NA	logistic	33162	7	33155	NA	NA	0	[Error: < 20 cases or controls]	NA	Pulpitis and necrosis of tooth pulp	digestive
564.9	SCORE	NA	NA	NA	NA	NA	NA	19575	NA	NA	NA	NA	0	[Error: non-varying phenotype or genotype]	NA	Personal history of diseases of digestive system	digestive
573.9	SCORE	NA	NA	NA	NA	NA	NA	28055	NA	NA	NA	NA	0	[Error: non-varying phenotype or genotype]	NA	Abnormal serum enzyme levels	digestive
592.21	SCORE	NA	NA	NA	NA	NA	logistic	27099	18	27081	NA	NA	0	[Error: < 20 cases or controls]	NA	Urethral syndrome	genitourinary
592.3	SCORE	NA	NA	NA	NA	NA	logistic	27084	3	27081	NA	NA	0	[Error: < 20 cases or controls]	NA	Urethral stricture due to infecton	genitourinary
604.2	SCORE	NA	NA	NA	NA	NA	logistic	11350	12	11338	NA	NA	0	[Error: < 20 cases or controls]	NA	Vascular disorders of penis	genitourinary
620.1	SCORE	NA	NA	NA	NA	NA	NA	15360	NA	NA	NA	NA	0	[Error: non-varying phenotype or genotype]	NA	Dysplasia of cervix	genitourinary
626.21	SCORE	NA	NA	NA	NA	NA	logistic	10627	17	10610	NA	NA	0	[Error: < 20 cases or controls]	NA	Mittelschmerz	genitourinary
627.22	SCORE	NA	NA	NA	NA	NA	NA	10610	NA	NA	NA	NA	0	[Error: non-varying phenotype or genotype]	NA	Need for Hormone replacement therapy (postmenopausal)	genitourinary
656.1	SCORE	NA	NA	NA	NA	NA	logistic	35294	4	35290	NA	NA	0	[Error: < 20 cases or controls]	NA	Isoimmunization of fetus or newborn	pregnancy complications
656.22	SCORE	NA	NA	NA	NA	NA	logistic	35291	1	35290	NA	NA	0	[Error: < 20 cases or controls]	NA	Interstitial emphysema and related conditions of newborn	pregnancy complications
656.26	SCORE	NA	NA	NA	NA	NA	logistic	35292	2	35290	NA	NA	0	[Error: < 20 cases or controls]	NA	Transitory tachypnea or apnea of newborn	pregnancy complications
656.3	SCORE	NA	NA	NA	NA	NA	logistic	35295	5	35290	NA	NA	0	[Error: < 20 cases or controls]	NA	Endocrine and metabolic disturbances of fetus and newborn	pregnancy complications
656.4	SCORE	NA	NA	NA	NA	NA	logistic	35295	5	35290	NA	NA	0	[Error: < 20 cases or controls]	NA	Hemorrhage of fetus or newborn	pregnancy complications
656.5	SCORE	NA	NA	NA	NA	NA	logistic	35291	1	35290	NA	NA	0	[Error: < 20 cases or controls]	NA	Hematological disorders of newborn	pregnancy complications
656.6	SCORE	NA	NA	NA	NA	NA	logistic	35299	9	35290	NA	NA	0	[Error: < 20 cases or controls]	NA	Perinatal disorders of digestive system	pregnancy complications
656.7	SCORE	NA	NA	NA	NA	NA	logistic	35294	4	35290	NA	NA	0	[Error: < 20 cases or controls]	NA	Conditions involving the integument and temperature regulation of fetus and newborn	pregnancy complications
656.8	SCORE	NA	NA	NA	NA	NA	logistic	35295	5	35290	NA	NA	0	[Error: < 20 cases or controls]	NA	Perinatal jaundice	pregnancy complications
656.9	SCORE	NA	NA	NA	NA	NA	logistic	35291	1	35290	NA	NA	0	[Error: < 20 cases or controls]	NA	Neonatal bradycardia or tachycardia	pregnancy complications
710.3	SCORE	NA	NA	NA	NA	NA	logistic	30507	5	30502	NA	NA	0	[Error: < 20 cases or controls]	NA	Osteopathy resulting from poliomyelitis	musculoskeletal
716.3	SCORE	NA	NA	NA	NA	NA	logistic	30503	1	30502	NA	NA	0	[Error: < 20 cases or controls]	NA	Kaschin-Beck disease	musculoskeletal
716.8	SCORE	NA	NA	NA	NA	NA	logistic	30507	5	30502	NA	NA	0	[Error: < 20 cases or controls]	NA	Palindromic rheumatism	musculoskeletal
736.3	SCORE	NA	NA	NA	NA	NA	logistic	31020	15	31005	NA	NA	0	[Error: < 20 cases or controls]	NA	Acquired deformities of hip	musculoskeletal
750.5	SCORE	NA	NA	NA	NA	NA	logistic	34154	8	34146	NA	NA	0	[Error: < 20 cases or controls]	NA	Congenital hypertrophic pyloric stenosis	congenital anomalies
754.1	SCORE	NA	NA	NA	NA	NA	logistic	35072	19	35053	NA	NA	0	[Error: < 20 cases or controls]	NA	Lumbosacral spondylolysis, congenital	congenital anomalies
756.22	SCORE	NA	NA	NA	NA	NA	logistic	35058	5	35053	NA	NA	0	[Error: < 20 cases or controls]	NA	Pectus carinatum	congenital anomalies
767	SCORE	NA	NA	NA	NA	NA	logistic	29406	12	29394	NA	NA	0	[Error: < 20 cases or controls]	NA	Cervicocranial/Cervicobrachial syndrome	symptoms
781.1	SCORE	NA	NA	NA	NA	NA	NA	31796	NA	NA	NA	NA	0	[Error: non-varying phenotype or genotype]	NA	Loss of height	symptoms
782	SCORE	NA	NA	NA	NA	NA	NA	28456	NA	NA	NA	NA	0	[Error: non-varying phenotype or genotype]	NA	Symptoms involving skin and other integumentary tissue	symptoms
823	SCORE	NA	NA	NA	NA	NA	logistic	29715	4	29711	NA	NA	0	[Error: < 20 cases or controls]	NA	Torus fracture	injuries & poisonings
905	SCORE	NA	NA	NA	NA	NA	NA	35592	NA	NA	NA	NA	0	[Error: non-varying phenotype or genotype]	NA	Late effects of musculoskeletal and connective tissue injuries	injuries & poisonings
949.1	SCORE	NA	NA	NA	NA	NA	logistic	26973	6	26967	NA	NA	0	[Error: < 20 cases or controls]	NA	Diaper or napkin rash	injuries & poisonings
957	SCORE	NA	NA	NA	NA	NA	logistic	35698	8	35690	NA	NA	0	[Error: < 20 cases or controls]	NA	Injury to other and unspecified nerves	injuries & poisonings
960	SCORE	NA	NA	NA	NA	NA	logistic	34051	4	34047	NA	NA	0	[Error: < 20 cases or controls]	NA	Poisoning by antibiotics	injuries & poisonings
960.1	SCORE	NA	NA	NA	NA	NA	logistic	34048	1	34047	NA	NA	0	[Error: < 20 cases or controls]	NA	Adverse effects of antibacterials (not penicillins)	injuries & poisonings
960.2	SCORE	NA	NA	NA	NA	NA	NA	34047	NA	NA	NA	NA	0	[Error: non-varying phenotype or genotype]	NA	Allergy/adverse effect of penicillin	injuries & poisonings
960.3	SCORE	NA	NA	NA	NA	NA	NA	34047	NA	NA	NA	NA	0	[Error: non-varying phenotype or genotype]	NA	Poisoning by antifungal antibiotics	injuries & poisonings
961.1	SCORE	NA	NA	NA	NA	NA	logistic	34049	2	34047	NA	NA	0	[Error: < 20 cases or controls]	NA	Poisoning/allergy of sulfonamides	injuries & poisonings
962.2	SCORE	NA	NA	NA	NA	NA	logistic	34059	12	34047	NA	NA	0	[Error: < 20 cases or controls]	NA	Insulins and antidiabetic agents causing adverse effects in therapeutic use	injuries & poisonings
962.3	SCORE	NA	NA	NA	NA	NA	logistic	34051	4	34047	NA	NA	0	[Error: < 20 cases or controls]	NA	Hormones and synthetic substitutes causing adverse effects in therapeutic use	injuries & poisonings
965.2	SCORE	NA	NA	NA	NA	NA	logistic	34049	2	34047	NA	NA	0	[Error: < 20 cases or controls]	NA	Antirheumatics causing adverse effects in therapeutic use	injuries & poisonings
965.3	SCORE	NA	NA	NA	NA	NA	logistic	34050	3	34047	NA	NA	0	[Error: < 20 cases or controls]	NA	Salicylates causing adverse effects in therapeutic use	injuries & poisonings
966	SCORE	NA	NA	NA	NA	NA	logistic	34061	14	34047	NA	NA	0	[Error: < 20 cases or controls]	NA	Poisoning by anticonvulsants and anti-Parkinsonism drugs	injuries & poisonings
971	SCORE	NA	NA	NA	NA	NA	logistic	34054	7	34047	NA	NA	0	[Error: < 20 cases or controls]	NA	Poisoning by drugs primarily affecting the autonomic nervous system	injuries & poisonings
972.2	SCORE	NA	NA	NA	NA	NA	logistic	34064	17	34047	NA	NA	0	[Error: < 20 cases or controls]	NA	Antilipemic and antiarteriosclerotic drugs causing adverse effects in therapeutic use	injuries & poisonings
972.6	SCORE	NA	NA	NA	NA	NA	logistic	34049	2	34047	NA	NA	0	[Error: < 20 cases or controls]	NA	Antihypertensive agents causing adverse effects	injuries & poisonings
973	SCORE	NA	NA	NA	NA	NA	logistic	34050	3	34047	NA	NA	0	[Error: < 20 cases or controls]	NA	Poisoning by agents primarily affecting the gastrointestinal system	injuries & poisonings
974	SCORE	NA	NA	NA	NA	NA	logistic	34054	7	34047	NA	NA	0	[Error: < 20 cases or controls]	NA	Poisoning by water, mineral, and uric acid metabolism drugs	injuries & poisonings
975	SCORE	NA	NA	NA	NA	NA	logistic	34051	4	34047	NA	NA	0	[Error: < 20 cases or controls]	NA	Poisoning by agents primarily acting on the smooth and skeletal muscles and respiratory system	injuries & poisonings
976	SCORE	NA	NA	NA	NA	NA	logistic	34050	3	34047	NA	NA	0	[Error: < 20 cases or controls]	NA	Poisoning by agents primarily affecting skin & mucous membrane, ophthalmological, otorhinolaryngological, & dental drugs	injuries & poisonings
977	SCORE	NA	NA	NA	NA	NA	NA	34047	NA	NA	NA	NA	0	[Error: non-varying phenotype or genotype]	NA	Personal history of allergy to medicinal agents	injuries & poisonings
981	SCORE	NA	NA	NA	NA	NA	logistic	35364	2	35362	NA	NA	0	[Error: < 20 cases or controls]	NA	Toxic effect of (non-ethyl) alcohol and petroleum and other solvents	injuries & poisonings
983	SCORE	NA	NA	NA	NA	NA	logistic	35367	5	35362	NA	NA	0	[Error: < 20 cases or controls]	NA	Toxic effect of corrosive aromatics, acids, and caustic alkalis	injuries & poisonings
984	SCORE	NA	NA	NA	NA	NA	logistic	35375	13	35362	NA	NA	0	[Error: < 20 cases or controls]	NA	Toxic effect of lead and its compounds (including fumes)	injuries & poisonings
986	SCORE	NA	NA	NA	NA	NA	logistic	35368	6	35362	NA	NA	0	[Error: < 20 cases or controls]	NA	Toxic effect of carbon monoxide	injuries & poisonings
987	SCORE	NA	NA	NA	NA	NA	logistic	35372	10	35362	NA	NA	0	[Error: < 20 cases or controls]	NA	Toxic effect of other gases, fumes, or vapors	injuries & poisonings
988	SCORE	NA	NA	NA	NA	NA	logistic	35380	18	35362	NA	NA	0	[Error: < 20 cases or controls]	NA	Toxic effect of noxious substances eaten as food	injuries & poisonings

### Sheet: ST12
Genetic Correlation with Social Anxiety Disorder
p1	p2	rg	se	z	p
Social Anxiety	Mental health problems ever diagnosed by a professional: Social anxiety or social phobia	1.097	0.03794	28.93	5.642e-184
Social Anxiety	Neuroticism score	0.6308	0.1043	6.046	1.481e-09
Social Anxiety	Anxiety Disorder	0.6658	0.1132	5.8815	4.07e-09
Social Anxiety	Sensitivity / hurt feelings	0.6191	0.1109	5.581	2.385e-08
Social Anxiety	PTSD	0.5146	0.0935	5.5043	3.71e-08
Social Anxiety	MDD	0.512	0.0931	5.4969	3.87e-08
Social Anxiety	Depression	0.5241	0.09697	5.405	6.481e-08
Social Anxiety	Fed-up feelings	0.5388	0.1006	5.359	8.372e-08
Social Anxiety	Mood swings	0.5571	0.1052	5.298	1.17e-07
Social Anxiety	Miserableness	0.5415	0.1035	5.232	1.676e-07
Social Anxiety	Seen doctor (GP) for nerves	0.5068	0.09695	5.227	1.718e-07
Social Anxiety	Mental health problems ever diagnosed by a professional: Anxiety	0.8101	0.1578	5.132	2.869e-07
Social Anxiety	Worrier / anxious feelings	0.4849	0.09455	5.128	2.921e-07
Social Anxiety	Nervous feelings	0.4816	0.09481	5.08	3.781e-07
Social Anxiety	Guilty feelings	0.536	0.1076	4.979	6.378e-07
Social Anxiety	Suffer from 'nerves'	0.5366	0.1121	4.786	1.698e-06
Social Anxiety	Loneliness	0.5666	0.1198	4.731	2.238e-06
Social Anxiety	Seen a psychiatrist for nerves	0.5136	0.1094	4.693	2.69e-06
Social Anxiety	Tense / 'highly strung'	0.4833	0.1055	4.582	4.604e-06
Social Anxiety	OCD	0.5135	0.1133	4.5317	5.85e-06
Social Anxiety	Major Depresive Disorder	0.4843	0.1103	4.393	1.118e-05
Social Anxiety	Worry too long after embarrassment	0.4315	0.09929	4.346	1.385e-05
Social Anxiety	Insomnia	0.4942	0.1193	4.141	3.457e-05
Social Anxiety	Irritability	0.3993	0.09698	4.117	3.837e-05
Social Anxiety	Type of accommodation lived in: A house or bungalow	-0.5767	0.1449	-3.982	6.848e-05
Social Anxiety	Sleep disorders	0.4823	0.1236	3.903	9.513e-05
Social Anxiety	Substances taken for depression: Medication prescribed to you (for at least two weeks)	0.5154	0.1321	3.901	9.584e-05
Social Anxiety	Ever worried more than most people would in similar situation	0.5236	0.1344	3.895	9.802e-05
Social Anxiety	Townsend deprivation index at recruitment	0.4213	0.1084	3.885	0.0001022
Social Anxiety	Mental health problems ever diagnosed by a professional: Panic attacks	0.5848	0.1534	3.813	0.0001374
Social Anxiety	Age at first live birth	-0.3493	0.09203	-3.796	0.0001472
Social Anxiety	Type of accommodation lived in: A flat	0.5623	0.1483	3.792	0.0001496
Social Anxiety	Biological Mother: Depression	0.6424	0.1708	3.762	0.0001686
Social Anxiety	IBS	0.3697	0.0992	3.7266	0.00019408
Social Anxiety	Hearing difficulty/problems with background noise	0.3445	0.09311	3.7	0.0002155
Social Anxiety	Qualifications: Other professional qualifications eg: nursing	-0.3745	0.1014	-3.692	0.0002225
Social Anxiety	Waking up during the night and not easily going back to sleep	0.4331	0.1192	3.633	0.0002806
Social Anxiety	Leisure/social activities: Sports club or gym	-0.3797	0.1052	-3.609	0.0003078
Social Anxiety	Sleep disorders (combined)	0.3739	0.1039	3.597	0.0003214
Social Anxiety	Ever felt worried	0.4596	0.128	3.589	0.0003315
Social Anxiety	Memory Loss or Impairment	0.5126	0.1447	3.542	0.0003976
Social Anxiety	Bipolar and major depression status: No Bipolar or Depression	-0.5075	0.1433	-3.542	0.0003977
Social Anxiety	Qualifications: College or University degree	-0.2445	0.06906	-3.541	0.0003986
Social Anxiety	Gastro-oesophageal reflux disease	0.2911	0.08232	3.536	0.0004066
Social Anxiety	Alcohol drinker status: Previous	0.5704	0.162	3.522	0.0004289
Social Anxiety	Anorexia	0.4283	0.1232	3.4751	0.000510663
Social Anxiety	Qualifications: None of the above	0.2535	0.07321	3.463	0.0005341
Social Anxiety	Ever sought or received professional help for mental distress	0.3949	0.1149	3.437	0.0005871
Social Anxiety	Constipation	0.3188	0.09285	3.433	0.0005964
Social Anxiety	Ever unenthusiastic/disinterested for a whole week	0.4886	0.1426	3.426	0.0006126
Social Anxiety	CUD	0.3073	0.0906	3.3925	0.000692579
Social Anxiety	Pain type(s) experienced in last month: Stomach or abdominal pain	0.4219	0.126	3.348	0.0008132
Social Anxiety	Pain type(s) experienced in last month: None of the above	-0.3245	0.09797	-3.313	0.0009242
Social Anxiety	Ever had prolonged loss of interest in normal activities	0.4067	0.123	3.306	0.0009451
Social Anxiety	Alcohol drinker status: Current	-0.4221	0.1277	-3.306	0.0009462
Social Anxiety	Diseases of esophagus	0.268	0.08113	3.304	0.0009537
Social Anxiety	Diseases of esophagus	0.268	0.08119	3.301	0.000962
Social Anxiety	Mental health problems ever diagnosed by a professional: Depression	0.4025	0.1229	3.275	0.001055
Social Anxiety	Bipolar and major depression status: Probable Recurrent major depression (moderate)	0.6923	0.2139	3.236	0.001214
Social Anxiety	MVP Cannabis Meta	0.2849	0.08851	3.219	0.001284
Social Anxiety	Work hours - lumped category: Over 40 hours	-0.7668	0.2385	-3.215	0.001306
Social Anxiety	Symptoms	0.3417	0.1064	3.211	0.001322
Social Anxiety	Tinnitus: No	-0.4014	0.1255	-3.197	0.001386
Social Anxiety	Manifestations of mania or irritability: I was more talkative than usual	0.5612	0.1759	3.191	0.00142
Social Anxiety	Trouble falling asleep when you first go to bed	0.3516	0.1106	3.179	0.001476
Social Anxiety	Abdominal pain	0.3363	0.1061	3.169	0.001529
Social Anxiety	Age at first episode of depression	-0.6206	0.197	-3.15	0.001633
Social Anxiety	Esophagitis	0.2496	0.07929	3.149	0.001641
Social Anxiety	Esophagitis	0.2497	0.07935	3.146	0.001654
Social Anxiety	SCZ	0.2933	0.0932	3.1459	0.00165577
Social Anxiety	Biological Sibling: Depression	0.5397	0.1721	3.136	0.001711
Social Anxiety	Illnesses of father: Severe depression	0.6588	0.2105	3.13	0.001747
Social Anxiety	Ever depressed for a whole week	0.4131	0.1324	3.119	0.001813
Social Anxiety	Pain type(s) experienced in last month: Back pain	0.3574	0.1147	3.116	0.001832
Social Anxiety	Victim of sexual assault	0.4742	0.1524	3.113	0.001854
Social Anxiety	Ever suffered mental distress preventing usual activities	0.3733	0.1204	3.101	0.001931
Social Anxiety	Bleeding gums	0.3589	0.1159	3.096	0.001958
Social Anxiety	Diagnoses - main ICD10: D12 Benign neoplasm of colon	0.4286	0.1393	3.076	0.002101
Social Anxiety	Own or rent accommodation lived in: Rent - from local authority	0.321	0.1048	3.064	0.002185
Social Anxiety	Irritable bowel syndrome	0.3108	0.1015	3.062	0.002202
Social Anxiety	GERD	0.2474	0.08087	3.06	0.002216
Social Anxiety	GERD	0.2474	0.08093	3.058	0.002231
Social Anxiety	How are people in household related to participant: Husband	-0.3723	0.122	-3.051	0.002282
Social Anxiety	Illness	0.3232	0.106	3.05	0.002289
Social Anxiety	Schizophrenia	0.254	0.08339	3.046	0.00232
Social Anxiety	Illness	-0.3886	0.1287	-3.019	0.002535
Social Anxiety	Pain type(s) experienced in last month: Facial pain	0.5631	0.1874	3.005	0.002654
Social Anxiety	Visual disturbances	0.3424	0.1143	2.996	0.002731
Social Anxiety	Types of physical activity in last 4 weeks: Heavy DIY (eg: weeding	-0.3042	0.1016	-2.995	0.002742
Social Anxiety	Feeling unsatisfied or not rested by your night's sleep	0.375	0.1252	2.995	0.002744
Social Anxiety	Waking up in the morning earlier than planned or desired	0.4273	0.1438	2.972	0.002956
Social Anxiety	Substances taken for anxiety: Medication prescribed to you (for at least two weeks)	0.427	0.1437	2.971	0.002967
Social Anxiety	Ever highly irritable/argumentative for 2 days	0.4076	0.1375	2.965	0.00303
Social Anxiety	Extrapyramidal disease and abnormal movement disorders	0.3079	0.1039	2.962	0.003059
Social Anxiety	Bipolar and major depression status: Probable Recurrent major depression (severe)	0.6197	0.2093	2.961	0.003068
Social Anxiety	Activities undertaken to treat anxiety: Talking therapies	0.4651	0.1575	2.953	0.003143
Social Anxiety	Feeling excessively sleepy during the day (does not include regular naps)	0.4095	0.1391	2.944	0.003243
Social Anxiety	AUD	0.2429	0.0834	2.9119	0.00359238
Social Anxiety	Activities undertaken to treat depression: Talking therapies	0.3653	0.126	2.9	0.003736
Social Anxiety	Other diseases of lung	0.5313	0.1833	2.899	0.003741
Social Anxiety	Educational Attainment	-0.1719	0.05948	-2.891	0.003841
Social Anxiety	Types of transport used (excluding work): Cycle	-0.2987	0.1034	-2.89	0.003853
Social Anxiety	Particulate matter air pollution (pm2.5); 2010	0.4421	0.1549	2.855	0.004303
Social Anxiety	Mouth/teeth dental problems: Bleeding gums	0.3761	0.1322	2.844	0.004449
Social Anxiety	Severity of problems due to mania or irritability	0.5681	0.2004	2.835	0.004588
Social Anxiety	Ever had prolonged feelings of sadness or depression	0.3645	0.1287	2.831	0.004636
Social Anxiety	Multisite chronic pain	0.2431	0.08594	2.829	0.004664
Social Anxiety	Workplace had a lot of cigarette smoke from other people smoking: Often	0.5411	0.1916	2.824	0.004742
Social Anxiety	Basal Cell Carcinoma (MTAG)	0.1975	0.07018	2.814	0.004889
Social Anxiety	Suppurative and unspecified otitis media	0.5053	0.1811	2.79	0.005272
Social Anxiety	Shortness of breath walking on level ground	0.3855	0.1392	2.769	0.00563
Social Anxiety	Ever addicted to any substance or behaviour	0.5856	0.2125	2.756	0.005851
Social Anxiety	Year ended full time education	-0.2678	0.09761	-2.743	0.006085
Social Anxiety	Pain type(s) experienced in last month: Headache	0.2501	0.09163	2.73	0.00634
Social Anxiety	heart rate (HR	0.2121	0.07782	2.725	0.006427
Social Anxiety	Bread type: White	0.2312	0.08548	2.705	0.006828
Social Anxiety	Hand grip strength (left)	-0.1697	0.06302	-2.693	0.007085
Social Anxiety	Ever manic/hyper for 2 days	0.5723	0.2126	2.691	0.007114
Social Anxiety	Back pain	0.2876	0.1085	2.652	0.008005
Social Anxiety	Gastroesophageal reflux disorder	0.2226	0.0845	2.6325	0.0084759
Social Anxiety	Gastroesophageal reflux disorder	0.2226	0.0845	2.6325	0.0085
Social Anxiety	Mouth/teeth dental problems: None of the above	-0.2587	0.09834	-2.631	0.008522
Social Anxiety	Chest pain or discomfort	0.2533	0.09635	2.629	0.008569
Social Anxiety	Acute sinusitis	0.2557	0.0974	2.625	0.008652
Social Anxiety	Fracture of neck of femur	-0.7113	0.2712	-2.623	0.008714
Social Anxiety	albumin (minimum	-0.2421	0.09332	-2.594	0.009475
Social Anxiety	Biological Mother: Chronic Lung Disease including COPD	0.4398	0.1697	2.592	0.009538
Social Anxiety	Bipolar Disorder	0.2438	0.09417	2.589	0.00963
Social Anxiety	albumin (mean	-0.2108	0.08164	-2.583	0.009807
Social Anxiety	Alcohol usually taken with meals	-0.217	0.08413	-2.579	0.009902
Social Anxiety	Other Arthritis	0.3507	0.1366	2.567	0.01025
Social Anxiety	Constipation	0.289	0.1128	2.562	0.01041
Social Anxiety	low density lipoprotein cholesterol (LDLC	0.2118	0.08269	2.561	0.01044
Social Anxiety	Attendance/disability/mobility allowance: Disability living allowance	0.285	0.1113	2.56	0.01046
Social Anxiety	Mental health problems ever diagnosed by a professional: Obsessive compulsive disorder (OCD)	0.7408	0.29	2.554	0.01064
Social Anxiety	Number of attempts	0.3499	0.137	2.554	0.01065
Social Anxiety	Senile cataract	0.2921	0.1152	2.536	0.01122
Social Anxiety	Cataract	0.2749	0.1085	2.533	0.01131
Social Anxiety	Persons with potential health hazards related to socioeconomic	0.3807	0.1505	2.53	0.01141
Social Anxiety	sodium (minimum	-0.225	0.08912	-2.525	0.01157
Social Anxiety	Job coding: other general office clerical tasks including: office junior	0.6968	0.2764	2.521	0.01169
Social Anxiety	Disorders of function of stomach	0.5936	0.2358	2.518	0.01181
Social Anxiety	Disorders of function of stomach	0.5937	0.2358	2.518	0.01182
Social Anxiety	Wears glasses or contact lenses	-0.3011	0.1197	-2.515	0.01189
Social Anxiety	Hearing difficulty/problems: Yes	0.231	0.09207	2.509	0.01212
Social Anxiety	Hearing difficulty/problems: No	-0.2303	0.09192	-2.506	0.01221
Social Anxiety	Corneal scars and opacities	0.5549	0.222	2.5	0.01244
Social Anxiety	Vertiginous syndromes and other disorders of vestibular system	0.3824	0.1532	2.497	0.01254
Social Anxiety	Herpes simplex	0.5016	0.201	2.496	0.01257
Social Anxiety	Peripheral or central vertigo	0.3936	0.1578	2.494	0.01262
Social Anxiety	Non-cancer illness code	0.3082	0.1238	2.49	0.01279
Social Anxiety	Signal-to-noise-ratio (SNR) of triplet (right)	0.532	0.2145	2.48	0.01315
Social Anxiety	Neck/shoulder pain for 3+ months	0.6283	0.2536	2.477	0.01323
Social Anxiety	Tinnitus: Yes	0.4925	0.1991	2.474	0.01336
Social Anxiety	Types of transport used (excluding work): Car/motor vehicle	-0.2678	0.1088	-2.462	0.01383
Social Anxiety	Dizziness and giddiness (Light-headedness and vertigo)	0.2996	0.122	2.455	0.01407
Social Anxiety	Maternal smoking around birth	0.2305	0.09422	2.446	0.01444
Social Anxiety	total cholesterol (maximum	0.1876	0.07697	2.438	0.01478
Social Anxiety	Non-cancer illness code	0.6453	0.265	2.435	0.01488
Social Anxiety	Why stopped smoking: None of the above	-0.4028	0.1656	-2.433	0.01498
Social Anxiety	Scoliosis	0.3281	0.1351	2.428	0.01518
Social Anxiety	Mineral and other dietary supplements: Fish oil (including cod liver oil)	-0.2894	0.1193	-2.425	0.01529
Social Anxiety	Impedance of arm (right)	0.1593	0.0657	2.425	0.01532
Social Anxiety	Mouth/teeth dental problems: Painful gums	0.5432	0.2247	2.418	0.01562
Social Anxiety	Otitis media	0.3885	0.1611	2.411	0.01589
Social Anxiety	ferritin (minimum	-0.3769	0.1563	-2.411	0.0159
Social Anxiety	FI4 : positional arithmetic	-0.2981	0.1237	-2.41	0.01596
Social Anxiety	Fracture of ankle and foot	0.4207	0.1747	2.408	0.01603
Social Anxiety	Impedance of arm (left)	0.1552	0.06452	2.406	0.01612
Social Anxiety	Muscle weakness	0.2103	0.0874	2.405	0.0162
Social Anxiety	Other gastritis (incl. Duodenitis)	0.4684	0.1953	2.398	0.01648
Social Anxiety	Takes medication for Chronic lung diseases including COPD	0.2647	0.1106	2.393	0.01671
Social Anxiety	BD	0.2143	0.0897	2.3881	0.0169357
Social Anxiety	Impedance of leg (right)	0.1474	0.06174	2.387	0.01699
Social Anxiety	Pain type(s) experienced in last month: Hip pain	0.3037	0.1273	2.386	0.01703
Social Anxiety	ADHD	0.2069	0.0869	2.3817	0.0172329
Social Anxiety	Diverticular disease of intestine	0.158	0.06641	2.38	0.01733
Social Anxiety	Sodium in urine	0.1908	0.08027	2.377	0.01746
Social Anxiety	Childhood sunburn occasions	-0.2175	0.09154	-2.376	0.01749
Social Anxiety	Impedance of whole body	0.1499	0.06311	2.376	0.01752
Social Anxiety	Speech-reception-threshold (SRT) estimate (right)	0.6029	0.2539	2.375	0.01757
Social Anxiety	Frequency of urination and polyuria	0.3179	0.1339	2.374	0.0176
Social Anxiety	Episodal and paroxysmal disorders	0.4405	0.1859	2.369	0.01782
Social Anxiety	Other/unspecified dorsalgia	0.6653	0.2811	2.367	0.01795
Social Anxiety	Visual disturbances	0.3306	0.1399	2.363	0.01814
Social Anxiety	Particulate matter air pollution (pm2.5) absorbance; 2010	0.3964	0.1678	2.362	0.01817
Social Anxiety	Ever had period extreme irritability	0.3176	0.1346	2.359	0.01834
Social Anxiety	Non-cancer illness code	0.4701	0.1994	2.358	0.01836
Social Anxiety	Nonspecific chest pain	0.2015	0.08589	2.346	0.01896
Social Anxiety	Diseases of hard tissues of teeth	0.285	0.1215	2.346	0.01899
Social Anxiety	Diseases of hard tissues of teeth	0.285	0.1216	2.345	0.01904
Social Anxiety	Liver condition (ex. Cirrhosis)	0.4768	0.2037	2.341	0.01924
Social Anxiety	total cholesterol (mean	0.1712	0.07326	2.337	0.01943
Social Anxiety	low density lipoprotein cholesterol (LDLC	0.1825	0.07817	2.335	0.01955
Social Anxiety	Fracture of clavicle or scapula	-0.6567	0.2817	-2.331	0.01976
Social Anxiety	Manic/hyper symptoms: None of the above	-0.6144	0.2637	-2.33	0.0198
Social Anxiety	Intestinal infectious diseases	0.3082	0.1323	2.329	0.01987
Social Anxiety	Diagnoses - main ICD10: R31 Unspecified haematuria	0.5373	0.2308	2.328	0.01992
Social Anxiety	Adverse drug events and drug allergies	0.4649	0.1998	2.327	0.01995
Social Anxiety	Takes medication for transient ischemic attack (TIA)?	-0.5795	0.2494	-2.323	0.02016
Social Anxiety	Manifestations of mania or irritability: My thoughts were racing	0.415	0.1787	2.322	0.02024
Social Anxiety	Non-cancer illness code	0.3359	0.1451	2.315	0.02061
Social Anxiety	Atopic/contact dermatitis due to other or unspecified	0.2575	0.1112	2.315	0.02063
Social Anxiety	Atopic/contact dermatitis due to other or unspecified	0.2574	0.1113	2.314	0.02069
Social Anxiety	Medication for pain relief	0.2224	0.09618	2.313	0.02074
Social Anxiety	FI6 : conditional arithmetic	-0.2864	0.1243	-2.304	0.02122
Social Anxiety	Painful gums	0.4378	0.1904	2.299	0.02149
Social Anxiety	Other tests	0.4429	0.1927	2.299	0.0215
Social Anxiety	Dental caries	0.2821	0.1228	2.298	0.02157
Social Anxiety	Dental caries	0.2821	0.1228	2.297	0.02162
Social Anxiety	Biological Father: Cancer	-0.9898	0.4313	-2.295	0.02175
Social Anxiety	IGF-1	-0.1484	0.06475	-2.291	0.02194
Social Anxiety	Diagnoses - main ICD10: K20 Oesophagitis	0.7197	0.3143	2.29	0.02204
Social Anxiety	Chronic pain syndrome	0.2562	0.1119	2.289	0.02206
Social Anxiety	Visual impairment including blindness (binocular or monocular)	0.3777	0.1651	2.287	0.02219
Social Anxiety	Disorders of tooth development	0.564	0.2471	2.283	0.02246
Social Anxiety	Disorders of tooth development	0.564	0.2471	2.282	0.02246
Social Anxiety	Job SOC coding: Elementary office occupations n.e.c.	0.6055	0.2654	2.282	0.02251
Social Anxiety	Attendance/disability/mobility allowance: None of the above	-0.2608	0.1147	-2.274	0.02295
Social Anxiety	Malaise and fatigue	0.2953	0.1301	2.27	0.02322
Social Anxiety	Dysphagia	0.2932	0.1293	2.267	0.02339
Social Anxiety	Dysphagia	0.2931	0.1293	2.267	0.02341
Social Anxiety	Illnesses of mother: Severe depression	0.4156	0.1836	2.263	0.02362
Social Anxiety	Otitis media and Eustachian tube disorders	0.3144	0.1394	2.255	0.02415
Social Anxiety	Impedance of leg (left)	0.1373	0.06093	2.253	0.02423
Social Anxiety	Costochondritis	-1.02	0.4527	-2.253	0.02424
Social Anxiety	Infective dermatitis	0.2446	0.1086	2.253	0.02428
Social Anxiety	Job involved shift work: Yes	0.415	0.1845	2.249	0.02449
Social Anxiety	Astigmatism angle (left)	0.5487	0.2454	2.236	0.02533
Social Anxiety	screening for other diseases and disorders	0.3016	0.1361	2.216	0.0267
Social Anxiety	Perforation of tympanic membrane	0.305	0.1377	2.215	0.02673
Social Anxiety	Peptic Ulcers	0.547	0.2471	2.213	0.02687
Social Anxiety	albumin (maximum	-0.1737	0.07891	-2.201	0.02775
Social Anxiety	Nausea and vomiting	0.2583	0.1179	2.191	0.02844
Social Anxiety	Fluid intelligence score	-0.1781	0.08149	-2.185	0.02886
Social Anxiety	Atopic Dermatitis	-0.2277	0.1051	-2.165	0.03036
Social Anxiety	Other symptoms of respiratory system	0.1973	0.09149	2.156	0.03107
Social Anxiety	Bariatric surgery	0.3718	0.1729	2.151	0.03148
Social Anxiety	Bariatric surgery	0.3718	0.1729	2.15	0.03152
Social Anxiety	Superficial injury without mention of infection	0.4765	0.2221	2.146	0.03188
Social Anxiety	Disorders of refraction and accommodation; blindness and low vision	0.2359	0.11	2.146	0.0319
Social Anxiety	Mineral and other dietary supplements: None of the above	0.2351	0.1097	2.144	0.03203
Social Anxiety	Kidney disease without dialysis	0.3464	0.1615	2.144	0.03204
Social Anxiety	Other ill-defined and unknown causes of morbidity and mortality	0.4985	0.2337	2.134	0.03287
Social Anxiety	Manifestations of mania or irritability: I was more restless than usual	0.3997	0.1877	2.13	0.03317
Social Anxiety	Secondary malignant neoplasm	0.3755	0.1765	2.127	0.03341
Social Anxiety	Secondary malignant neoplasm	0.3755	0.1765	2.127	0.03342
Social Anxiety	Sitting height	-0.121	0.05694	-2.126	0.03354
Social Anxiety	Illness	0.3988	0.1877	2.125	0.03358
Social Anxiety	Victim of physically violent crime	0.3571	0.1685	2.12	0.03403
Social Anxiety	Erythematosquamous dermatosis	0.2342	0.1105	2.119	0.03411
Social Anxiety	Erythematosquamous dermatosis	0.2342	0.1105	2.118	0.03414
Social Anxiety	Viral and other specified intestinal infections	0.4562	0.2153	2.118	0.03415
Social Anxiety	Leisure/social activities: None of the above	0.221	0.1044	2.117	0.03424
Social Anxiety	Vitamin B12 deficiency anaemia	0.2939	0.1394	2.108	0.03504
Social Anxiety	Esophageal bleeding (varices/hemorrhage)	0.5635	0.2681	2.102	0.03554
Social Anxiety	Esophageal bleeding (varices/hemorrhage)	0.5634	0.2681	2.101	0.03563
Social Anxiety	Treatment/medication code: paracetamol	0.2048	0.09761	2.098	0.03588
Social Anxiety	Breast Cancer	0.1712	0.08167	2.097	0.03602
Social Anxiety	Irritable Bowel Syndrome	0.3811	0.1822	2.091	0.03651
Social Anxiety	Ever had known person concerned about	0.4433	0.2122	2.089	0.03672
Social Anxiety	Diplopia	0.3515	0.1684	2.087	0.03688
Social Anxiety	Acute pancreatitis	0.2966	0.1425	2.082	0.03735
Social Anxiety	potential health hazards related to communicable diseases	0.3898	0.1873	2.081	0.03744
Social Anxiety	Other diseases of the teeth and supporting structures	0.2308	0.111	2.079	0.03761
Social Anxiety	Other diseases of the teeth and supporting structures	0.2308	0.111	2.078	0.03768
Social Anxiety	Workplace had a lot of cigarette smoke from other people smoking: Rarely/never	-0.621	0.2993	-2.075	0.03798
Social Anxiety	Major dietary changes in the last 5 years: No	-0.2133	0.103	-2.072	0.03831
Social Anxiety	Chronic lung diseases including COPD	0.2113	0.1022	2.069	0.03857
Social Anxiety	Current employment status: Unable to work because of sickness or disability	0.2579	0.1247	2.068	0.03866
Social Anxiety	Trunk predicted mass	-0.1201	0.05809	-2.067	0.03874
Social Anxiety	Age at last live birth	-0.2088	0.101	-2.067	0.03877
Social Anxiety	Impaction of intestine	0.5712	0.2766	2.065	0.03889
Social Anxiety	Acute pharyngitis	0.3147	0.1525	2.064	0.03901
Social Anxiety	Mean corpuscular haemoglobin concentration	-0.1717	0.08327	-2.061	0.03926
Social Anxiety	ferritin (mean	-0.3119	0.1519	-2.053	0.04004
Social Anxiety	Bread type: Wholemeal or wholegrain	-0.1938	0.09457	-2.05	0.0404
Social Anxiety	Why stopped smoking: Doctor's advice	0.492	0.2403	2.048	0.04057
Social Anxiety	Treatment/medication code: co-codamol	0.3234	0.1582	2.044	0.04091
Social Anxiety	Takes medication for memory loss or impairment?	0.7921	0.3888	2.037	0.04162
Social Anxiety	Trunk fat-free mass	-0.118	0.05798	-2.036	0.04175
Social Anxiety	Non-cancer illness code	0.3799	0.1867	2.035	0.04189
Social Anxiety	Irritable Bowel Syndrome (IBS)	0.3726	0.1831	2.035	0.04189
Social Anxiety	Qualifications: NVQ or HND or HNC or equivalent	0.2325	0.1149	2.024	0.04299
Social Anxiety	Diagnoses - main ICD10: S62 Fracture at wrist and hand level	0.7296	0.3606	2.023	0.04303
Social Anxiety	FI3 : word interpolation	-0.222	0.1099	-2.021	0.04331
Social Anxiety	Diseases of sebaceous glands	0.2283	0.113	2.021	0.04332
Social Anxiety	Diseases of sebaceous glands	0.2283	0.1131	2.019	0.04349
Social Anxiety	Diagnoses - main ICD10: J44 Other chronic obstructive pulmonary disease	0.4124	0.2043	2.018	0.04356
Social Anxiety	Symptoms involving digestive system	0.2389	0.1185	2.016	0.04379
Social Anxiety	Headaches for 3+ months	0.3267	0.1622	2.014	0.04402
Social Anxiety	ferritin (maximum	-0.3153	0.1571	-2.008	0.04469
Social Anxiety	Chronic airway obstruction	0.1586	0.07914	2.004	0.04506
Social Anxiety	Diagnoses - main ICD10: N39 Other disorders of urinary system	0.386	0.1927	2.003	0.0452
Social Anxiety	Seborrheic dermatitis	0.2206	0.1102	2.002	0.04528
Social Anxiety	Seborrheic dermatitis	0.2206	0.1102	2.002	0.04532
Social Anxiety	Illnesses of siblings: None of the above (group 1)	-0.2023	0.1011	-2.002	0.04534
Social Anxiety	Nitrogen dioxide air pollution; 2010	0.2724	0.1363	1.999	0.04558
Social Anxiety	Other disorders of eyelids	0.2343	0.1172	1.998	0.04567
Social Anxiety	Other disorders of ear	0.7319	0.3667	1.996	0.04595
Social Anxiety	Varicose veins of lower extremity	0.2861	0.1434	1.995	0.04608
Social Anxiety	Longest period spent worried or anxious	0.745	0.3736	1.994	0.04615
Social Anxiety	Biological Mother: Asthma	0.3672	0.1853	1.981	0.04756
Social Anxiety	Professional informed about depression	0.3425	0.1734	1.976	0.0482
Social Anxiety	Inflammatory bowel disease 2023	0.1638	0.08299	1.974	0.04841
Social Anxiety	Nitrogen dioxide air pollution; 2006	0.2536	0.1285	1.973	0.04844
Social Anxiety	Types of transport used (excluding work): Public transport	0.2438	0.1236	1.972	0.04863
Social Anxiety	COPD	0.4108	0.2085	1.971	0.04877
Social Anxiety	Age at last episode of depression	0.4232	0.215	1.968	0.04904
Social Anxiety	Hand grip strength (right)	-0.1244	0.06335	-1.964	0.04952
Social Anxiety	Crohn's disease (CD)	0.2504	0.1276	1.962	0.04973
Social Anxiety	Transport type for commuting to job workplace: Car/motor vehicle	-0.2873	0.1464	-1.962	0.04974
Social Anxiety	Noninfectious colitis NAS	0.4068	0.2074	1.962	0.04981
Social Anxiety	Proteinuria	0.3381	0.1725	1.96	0.05005
Social Anxiety	How are people in household related to participant: Grandchild	0.4671	0.2385	1.958	0.05017
Social Anxiety	Final attempt correct: yes	-0.3665	0.1875	-1.955	0.05055
Social Anxiety	heart rate (HR	0.1271	0.06502	1.955	0.05063
Social Anxiety	Dorsalgia	0.1428	0.07323	1.949	0.05125
Social Anxiety	Sleep related movement disorders	0.2655	0.1363	1.948	0.05139
Social Anxiety	Chest pain or discomfort walking normally	0.317	0.1627	1.948	0.05143
Social Anxiety	Type of tobacco previously smoked: Cigars or pipes	-0.7388	0.3795	-1.947	0.05158
Social Anxiety	Other specified diseases of sebaceous glands	0.3694	0.1898	1.946	0.05167
Social Anxiety	Other specified diseases of sebaceous glands	0.3694	0.1899	1.945	0.05172
Social Anxiety	Death due to cardiac causes	-0.4992	0.2567	-1.945	0.05183
Social Anxiety	Age first had sexual intercourse	-0.1531	0.07882	-1.943	0.05207
Social Anxiety	Nitrogen oxides air pollution; 2010	0.2877	0.1481	1.942	0.05216
Social Anxiety	Other upper respiratory disease	0.3919	0.2019	1.941	0.0522
Social Anxiety	Diagnoses - main ICD10: F10 Mental and behavioural disorders due to use of alcohol	0.509	0.2624	1.94	0.05239
Social Anxiety	Spinal Cord Injury	0.2678	0.1382	1.938	0.05258
Social Anxiety	Takes medication for severe hearing loss or partial deafness in one or both ears?	0.5236	0.2701	1.938	0.0526
Social Anxiety	Skull and face fracture and other intercranial injury	0.4156	0.2145	1.937	0.05274
Social Anxiety	Manifestations of mania or irritability: I was easily distracted	0.3736	0.1929	1.937	0.05276
Social Anxiety	Monocyte count	0.1572	0.08121	1.935	0.05296
Social Anxiety	Sprains and strains of back and neck	0.5107	0.2641	1.934	0.05317
Social Anxiety	Biological Sibling: Chronic Lung Disease including COPD	0.3865	0.2001	1.932	0.05341
Social Anxiety	Pathologic fracture	0.4126	0.2139	1.929	0.05369
Social Anxiety	Inflammatory bowel disease (IBD)	0.2142	0.1114	1.923	0.0545
Social Anxiety	Chronic bronchitis	0.1924	0.1002	1.92	0.05485
Social Anxiety	Migraine	0.1551	0.08083	1.919	0.05493
Social Anxiety	Ever had period of mania / excitability	0.4064	0.2122	1.916	0.05542
Social Anxiety	Transport type for commuting to job workplace: Cycle	-0.2391	0.1253	-1.909	0.05631
Social Anxiety	troponin I (maximum	-0.5777	0.3029	-1.907	0.05648
Social Anxiety	Cereal type: Oat cereal (e.g. Ready Brek	0.2589	0.1362	1.901	0.0573
Social Anxiety	Diagnoses - main ICD10: S52 Fracture of forearm	0.3751	0.1976	1.898	0.05764
Social Anxiety	Reflux esophagitis	0.3149	0.1659	1.898	0.0577
Social Anxiety	Reflux esophagitis	0.3147	0.1659	1.898	0.05773
Social Anxiety	Breast conditions	0.4534	0.2389	1.898	0.05775
Social Anxiety	Myalgia	0.2025	0.107	1.893	0.05839
Social Anxiety	Job SOC coding: Food	0.4116	0.2176	1.891	0.0586
Social Anxiety	Job SOC coding: Journalists	-0.4957	0.2622	-1.891	0.05865
Social Anxiety	Substances taken for depression: Drugs or alcohol (more than once)	0.3308	0.175	1.891	0.05866
Social Anxiety	Atopic dermatitis	-0.1961	0.1038	-1.8903	0.0587
Social Anxiety	Ventral hernia	0.1965	0.104	1.89	0.05874
Social Anxiety	Diagnoses - main ICD10: K29 Gastritis and duodenitis	0.3096	0.1639	1.889	0.05886
Social Anxiety	Age started smoking in former smokers	-0.308	0.1632	-1.887	0.05913
Social Anxiety	Obstructive chronic bronchitis	0.1871	0.09916	1.887	0.05922
Social Anxiety	Why stopped smoking: Illness or ill health	0.4923	0.2612	1.885	0.05942
Social Anxiety	Diseases of the oral soft tissues	0.4496	0.239	1.881	0.05994
Social Anxiety	Diseases of the oral soft tissues	0.4495	0.2391	1.88	0.06009
Social Anxiety	Professional informed about anxiety	0.4385	0.2335	1.878	0.06042
Social Anxiety	Job coding: machine operator	0.4013	0.214	1.875	0.06078
Social Anxiety	Optic atrophy	0.4054	0.2168	1.87	0.06154
Social Anxiety	Abnormal findings examination of lungs	0.268	0.1435	1.868	0.06179
Social Anxiety	Ocular pain	0.3855	0.2065	1.867	0.06192
Social Anxiety	Biological Father: Depression	0.373	0.1999	1.866	0.06209
Social Anxiety	Mean reticulocyte volume	0.1199	0.06427	1.865	0.06217
Social Anxiety	Substances taken for depression: Unprescribed medication (more than once)	0.5388	0.289	1.864	0.06231
Social Anxiety	ECG	-0.4354	0.2337	-1.863	0.06244
Social Anxiety	Peripheral vascular disease	0.1629	0.08752	1.861	0.06273
Social Anxiety	Other hypertensive complications	0.5549	0.2983	1.861	0.0628
Social Anxiety	Types of physical activity in last 4 weeks: Strenuous sports	-0.2281	0.1226	-1.861	0.06281
Social Anxiety	Reason for glasses/contact lenses: For a 'squint' or 'turn' in an eye since childhood (called 'strabismus')	-0.4796	0.2581	-1.858	0.06312
Social Anxiety	Diagnoses - main ICD10: K52 Other non-infective gastro-enteritis and colitis	0.3711	0.1997	1.858	0.06316
Social Anxiety	Dyspepsia and other specified disorders of function of stomach	1.348	0.7262	1.856	0.06346
Social Anxiety	Peripheral vascular disease	0.1685	0.09083	1.855	0.06357
Social Anxiety	Muscle weakness	0.2967	0.1601	1.853	0.06385
Social Anxiety	Albumin	-0.1234	0.06661	-1.852	0.06398
Social Anxiety	Thyroiditis	0.366	0.1976	1.852	0.06399
Social Anxiety	Long-standing illness	0.1559	0.08422	1.851	0.06413
Social Anxiety	Peak expiratory flow (PEF)	-0.1381	0.07466	-1.849	0.06445
Social Anxiety	Illnesses of siblings: Severe depression	0.2661	0.144	1.848	0.06457
Social Anxiety	Cognitive Performance	-0.129	0.06984	-1.846	0.06483
Social Anxiety	Whole body water mass	-0.1057	0.0575	-1.838	0.06603
Social Anxiety	Diffuse diseases of connective	0.6375	0.3474	1.835	0.06649
Social Anxiety	Crohns 2023	0.1577	0.08591	1.835	0.06651
Social Anxiety	Diffuse diseases of connective	0.6376	0.3475	1.835	0.06654
Social Anxiety	Treatment/medication code: lisinopril+hydrochlorothiazide 10mg/12.5mg tablet	-0.6701	0.3654	-1.834	0.06665
Social Anxiety	Fracture of radius and ulna	0.3911	0.2133	1.834	0.06665
Social Anxiety	Mean time to correctly identify matches	0.159	0.08677	1.832	0.06692
Social Anxiety	Arm predicted mass (right)	-0.1075	0.05867	-1.832	0.06699
Social Anxiety	Acute pharyngitis	0.2939	0.1605	1.831	0.06712
Social Anxiety	CD (EUR) 2023	0.1758	0.0961	1.83	0.06731
Social Anxiety	Coronary Artery / Coronary Heart Disease (including heart attack	0.1641	0.08981	1.828	0.06761
Social Anxiety	potassium (mean	0.137	0.075	1.826	0.06783
Social Anxiety	Albumin	-0.153	0.0838	-1.826	0.06792
Social Anxiety	monocyte (fraction	-0.1626	0.08908	-1.825	0.06801
Social Anxiety	Duration to first press of snap-button in each round	0.1631	0.08939	1.824	0.0681
Social Anxiety	Treatment/medication code: latanoprost	-0.4736	0.2599	-1.822	0.06847
Social Anxiety	Treatment/medication code: kapake tablet	0.4895	0.2688	1.821	0.06859
Social Anxiety	total cholesterol (minimum	0.1336	0.07338	1.821	0.06868
Social Anxiety	Solitary pulmonary nodule	0.2777	0.1527	1.818	0.06901
Social Anxiety	Diagnoses - main ICD10: I10 Essential (primary) hypertension	0.6557	0.3606	1.818	0.06902
Social Anxiety	Functional digestive disorders	0.3472	0.191	1.818	0.0691
Social Anxiety	Tinnitus	0.1832	0.1008	1.817	0.06919
Social Anxiety	Job SOC coding: Secondary education teaching professionals	-0.344	0.1896	-1.814	0.06971
Social Anxiety	Takes medication for peptic ulcers?	0.5254	0.2897	1.814	0.06973
Social Anxiety	Anomalies of tooth position/malocclusion	0.5422	0.299	1.814	0.06973
Social Anxiety	Anomalies of tooth position/malocclusion	0.5423	0.299	1.814	0.06974
Social Anxiety	Arm fat-free mass (right)	-0.1065	0.05871	-1.813	0.06979
Social Anxiety	Non-cancer illness code	0.334	0.1842	1.813	0.06982
Social Anxiety	Chronic pain	0.1951	0.1076	1.813	0.06988
Social Anxiety	Answered sexual history questions	0.1773	0.09787	1.812	0.06998
Social Anxiety	Hypertrophy of breast (Gynecomastia)	0.4332	0.2392	1.811	0.07012
Social Anxiety	Thoracic or lumbosacral neuritis or radiculitis	0.204	0.1128	1.808	0.07056
Social Anxiety	potassium (maximum	0.1472	0.08147	1.807	0.07075
Social Anxiety	ECG	-0.3967	0.2197	-1.805	0.07102
Social Anxiety	Job coding: secondary school teacher or teaching professional (including head teacher)	-0.3498	0.194	-1.803	0.07144
Social Anxiety	Gas or solid-fuel cooking/heating: None of the above	0.3713	0.2061	1.802	0.07159
Social Anxiety	Diagnoses - main ICD10: N81 Female genital prolapse	0.2565	0.1424	1.801	0.07166
Social Anxiety	Oesophageal obstruction	0.2848	0.1584	1.798	0.07226
Social Anxiety	Treatment/medication code: furosemide	-0.432	0.2404	-1.797	0.0724
Social Anxiety	Treatment/medication code: citalopram	0.3866	0.2153	1.796	0.07251
Social Anxiety	Worked with paints	-0.3978	0.2215	-1.795	0.07258
Social Anxiety	Bladder neck obstruction	0.713	0.398	1.791	0.07323
Social Anxiety	Workplace had a lot of diesel exhaust: Sometimes	0.3459	0.1933	1.79	0.07351
Social Anxiety	Reason for reducing amount of alcohol drunk: Financial reasons	0.4131	0.2311	1.788	0.07377
Social Anxiety	Glomerular disorders in diseases classified elsewhere	0.2616	0.1463	1.788	0.07383
Social Anxiety	Acute periodontitis	0.3075	0.1723	1.784	0.07442
Social Anxiety	Age asthma diagnosed	0.2513	0.1409	1.784	0.0745
Social Anxiety	Acute periodontitis	0.3074	0.1724	1.783	0.07459
Social Anxiety	Iron deficiency anemia secondary to blood loss (chronic)	0.5122	0.2876	1.781	0.07487
Social Anxiety	Waking too early	0.3376	0.19	1.777	0.07564
Social Anxiety	Obesity	0.1039	0.05848	1.776	0.07576
Social Anxiety	Transport type for commuting to job workplace: Public transport	0.2466	0.139	1.774	0.07598
Social Anxiety	Nitrogen dioxide air pollution; 2005	0.2188	0.1234	1.774	0.07613
Social Anxiety	creatinine (minimum	-0.1358	0.07657	-1.773	0.07615
Social Anxiety	Other symptoms/disorders or the urinary system	0.2035	0.1149	1.771	0.07662
Social Anxiety	Left bundle-branch block	-0.2266	0.128	-1.77	0.0767
Social Anxiety	Atherosclerosis of the extremities	0.1646	0.09297	1.77	0.0767
Social Anxiety	Atrophy of edentulous alveolar ridge	0.4621	0.2621	1.763	0.07796
Social Anxiety	Atrophy of edentulous alveolar ridge	0.4621	0.2622	1.763	0.07798
Social Anxiety	Ever had known person concerned about	-0.3266	0.1855	-1.76	0.07836
Social Anxiety	troponin I (minimum	-0.5381	0.3057	-1.76	0.07837
Social Anxiety	Attendance/disability/mobility allowance: Blue badge	0.2229	0.1266	1.76	0.07846
Social Anxiety	Whole body fat-free mass	-0.1011	0.05757	-1.756	0.07905
Social Anxiety	Iron deficiency anaemia secondary to blood loss (chronic)	0.334	0.1909	1.749	0.08027
Social Anxiety	Atherosclerosis	0.1675	0.09579	1.749	0.08032
Social Anxiety	Reason for reducing amount of alcohol drunk: Other reason	-0.2533	0.1448	-1.749	0.08034
Social Anxiety	NA	-0.5147	0.2949	-1.745	0.08096
Social Anxiety	logMAR	-0.429	0.246	-1.744	0.0812
Social Anxiety	Skin condition (ex. Eczema	0.2316	0.1328	1.744	0.08122
Social Anxiety	Apolipoprotein B	0.1068	0.06135	1.741	0.08168
Social Anxiety	Treatment/medication code: venlafaxine	0.3122	0.1794	1.74	0.08187
Social Anxiety	Chronic kidney disease (CKD)	-0.2317	0.1332	-1.74	0.08188
Social Anxiety	Diseases of the nervous system	0.2316	0.1332	1.739	0.08209
Social Anxiety	Illnesses of father: None of the above (group 2)	-0.3022	0.1739	-1.738	0.08213
Social Anxiety	Particulate matter air pollution (pm10); 2010	0.7871	0.4528	1.738	0.08217
Social Anxiety	Reason for reducing amount of alcohol drunk: Health precaution	0.2158	0.1242	1.738	0.08219
Social Anxiety	Mouth/teeth dental problems: Mouth ulcers	0.1809	0.1043	1.735	0.0827
Social Anxiety	Stricture and stenosis of esophagus	0.3663	0.2111	1.735	0.0828
Social Anxiety	Stricture and stenosis of esophagus	0.3661	0.2112	1.734	0.08299
Social Anxiety	Illnesses of siblings: Stroke	0.5966	0.3443	1.733	0.08312
Social Anxiety	Tobacco smoking: Occasionally	-0.592	0.3418	-1.732	0.08331
Social Anxiety	Ever smoked	0.1402	0.08099	1.732	0.08334
Social Anxiety	Diseases of pulp and periapical tissues	0.2476	0.1431	1.73	0.08357
Social Anxiety	erythrocyte sedimentation rate (ESR	0.277	0.1601	1.73	0.08359
Social Anxiety	low density lipoprotein cholesterol (LDLC	0.133	0.07696	1.728	0.08405
Social Anxiety	Biological Mother: Schizophrenia	0.4534	0.2626	1.727	0.08424
Social Anxiety	Diagnoses - main ICD10: G47 Sleep disorders	0.311	0.1803	1.725	0.08447
Social Anxiety	Ever been injured or injured someone else through drinking alcohol: No	-0.4658	0.2703	-1.723	0.08483
Social Anxiety	Biological Father: Cancer	0.3102	0.18	1.723	0.08484
Social Anxiety	Dry eyes	0.1838	0.1068	1.721	0.08532
Social Anxiety	Asthma	0.1234	0.0718	1.7196	0.0855052
Social Anxiety	Myocardial infarction	-0.1654	0.09624	-1.719	0.08569
Social Anxiety	Other disorders of ear	0.1223	0.07121	1.718	0.08578
Social Anxiety	Diverticulosis and diverticulitis	0.14	0.08155	1.717	0.08605
Social Anxiety	Major dietary changes in the last 5 years: Yes	0.2242	0.1306	1.716	0.08608
Social Anxiety	Illnesses of mother: High blood pressure	0.1714	0.09986	1.716	0.08613
Social Anxiety	Other symptoms	0.2124	0.1238	1.716	0.08621
Social Anxiety	Diagnoses - main ICD10: D25 Leiomyoma of uterus	-0.4155	0.2422	-1.716	0.08625
Social Anxiety	systolic blood pressure (SBP	-0.1487	0.08671	-1.715	0.08642
Social Anxiety	Cervicalgia	0.1595	0.09318	1.712	0.08693
Social Anxiety	Other pulmonary diagnosis	0.2816	0.1646	1.711	0.08712
Social Anxiety	Diseases of the respiratory system	0.2816	0.1646	1.711	0.08712
Social Anxiety	erythrocyte sedimentation rate (ESR	0.2946	0.1724	1.709	0.08738
Social Anxiety	Rash and other nonspecific skin eruption	0.2496	0.146	1.709	0.08741
Social Anxiety	Time to complete round	0.1461	0.08551	1.709	0.08745
Social Anxiety	Rash and other nonspecific skin eruption	0.2496	0.1461	1.709	0.08745
Social Anxiety	Sleep disorders (combined)	0.3012	0.1763	1.709	0.08752
Social Anxiety	Back pain	0.1403	0.0822	1.707	0.08776
Social Anxiety	Mineral and other dietary supplements: Glucosamine	-0.2024	0.1186	-1.707	0.08784
Social Anxiety	Multiple myeloma	-0.6308	0.3699	-1.705	0.08811
Social Anxiety	Crohn's disease (CD)	0.1663	0.09752	1.705	0.08819
Social Anxiety	Number of incorrect matches in round	0.154	0.09036	1.704	0.08829
Social Anxiety	Other nervous system problem	0.2668	0.1568	1.702	0.08871
Social Anxiety	Gastrointestinal hemorrhage	0.2544	0.1495	1.701	0.08893
Social Anxiety	diastolic blood pressure (DBP	-0.149	0.0877	-1.699	0.08934
Social Anxiety	Acute upper respiratory infections of multiple or unspecified sites	0.1656	0.0975	1.698	0.08948
Social Anxiety	Gingivitis	0.285	0.1682	1.694	0.09022
Social Anxiety	Gingivitis	0.285	0.1682	1.694	0.09023
Social Anxiety	Herpes zoster	0.5098	0.3009	1.694	0.09024
Social Anxiety	Inflammatory bowel disorder	-0.1524	0.09	-1.6935	0.0903603
Social Anxiety	Diagnoses - main ICD10: T81 Complications of procedures	0.4098	0.242	1.693	0.09047
Social Anxiety	Cereal type: Muesli	-0.1482	0.08777	-1.689	0.09127
Social Anxiety	Concussion	0.4999	0.2961	1.689	0.09131
Social Anxiety	Diaphragmatic hernia	0.1377	0.08156	1.688	0.09132
Social Anxiety	Diagnoses - main ICD10: T86 Failure and rejection of transplanted organs and tissues	-0.4512	0.2683	-1.682	0.09264
Social Anxiety	Factors influencing health status and contact with health services	0.2746	0.1639	1.676	0.09371
Social Anxiety	sodium (mean	-0.1257	0.07515	-1.673	0.0943
Social Anxiety	QRS duration	-0.3873	0.2316	-1.672	0.0945
Social Anxiety	Chronic fatigue syndrome	0.5237	0.3133	1.672	0.09458
Social Anxiety	Former alcohol drinker	0.3095	0.1855	1.669	0.09514
Social Anxiety	Aortic aneurysm	0.1286	0.07706	1.669	0.09516
Social Anxiety	Cardiac defibrillator in situ	-0.2383	0.1429	-1.668	0.09532
Social Anxiety	Other Headaches	0.2156	0.1293	1.667	0.09553
Social Anxiety	ADHD	0.1886	0.1132	1.666	0.09581
Social Anxiety	Fracture of unspecified part of femur	-0.5627	0.3388	-1.661	0.09669
Social Anxiety	Nitrogen dioxide air pollution; 2007	0.2021	0.1217	1.66	0.09692
Social Anxiety	Varicose veins of lower extremity	0.2054	0.1239	1.658	0.09738
Social Anxiety	Diverticulosis	0.1419	0.08563	1.657	0.09745
Social Anxiety	Chronic kidney disease	-0.2374	0.1433	-1.6568	0.0975599
Social Anxiety	Illness	0.2414	0.146	1.653	0.09828
Social Anxiety	Non-cancer illness code	0.2955	0.1788	1.652	0.0985
Social Anxiety	Chronic obstructive asthma with exacerbation	0.5051	0.3059	1.651	0.09868
Social Anxiety	Blister	0.5579	0.3379	1.651	0.09868
Social Anxiety	Ectropion or entropion	0.244	0.1479	1.65	0.09899
Social Anxiety	Sleep apnea	0.137	0.0832	1.6464	0.0996814
Social Anxiety	Diseases of salivary glands	0.2652	0.1611	1.646	0.09972
Social Anxiety	Presbyopia	0.185	0.1124	1.646	0.09986
Social Anxiety	Diagnoses - main ICD10: R10 Abdominal and pelvic pain	0.2408	0.1464	1.644	0.1001
Social Anxiety	How are people in household related to participant: Mother and/or father	0.5273	0.3208	1.644	0.1002
Social Anxiety	erythrocyte sedimentation rate (ESR	0.254	0.1547	1.642	0.1006
Social Anxiety	Mean corpuscular hemoglobin concentration	-0.1398	0.08519	-1.641	0.1007
Social Anxiety	Workplace full of chemical or other fumes: Often	0.3683	0.2246	1.64	0.1011
Social Anxiety	FI8 : chained arithmetic	-0.1952	0.1191	-1.639	0.1011
Social Anxiety	Arm predicted mass (left)	-0.09626	0.05874	-1.639	0.1012
Social Anxiety	Illnesses of siblings: High blood pressure	0.1722	0.1052	1.638	0.1015
Social Anxiety	Other tobacco products	0.3018	0.1846	1.635	0.102
Social Anxiety	Started insulin within one year diagnosis of diabetes	0.3246	0.1985	1.635	0.1021
Social Anxiety	Disorders of gallbladder	0.2248	0.1375	1.634	0.1022
Social Anxiety	Decayed	0.1237	0.07572	1.634	0.1022
Social Anxiety	Medication for pain relief	-0.1366	0.08363	-1.633	0.1025
Social Anxiety	Arm fat-free mass (left)	-0.09735	0.05966	-1.632	0.1028
Social Anxiety	Cardiac arrest and ventricular	-0.4588	0.2813	-1.631	0.1029
Social Anxiety	Genitourinary congenital anomalies	0.4138	0.2539	1.63	0.1031
Social Anxiety	estimated glomerular filtration rate (eGFR	0.124	0.07609	1.63	0.1032
Social Anxiety	Treatment/medication code: fluoxetine	0.399	0.2452	1.628	0.1036
Social Anxiety	Activities undertaken to treat depression: Other therapeutic activities such as mindfulness	0.2451	0.1506	1.627	0.1036
Social Anxiety	Job coding: ship's engineer	-0.4277	0.2628	-1.628	0.1036
Social Anxiety	Umbrella hernia	0.1545	0.095	1.6261	0.103928
Social Anxiety	Non-cancer illness code	0.2002	0.1232	1.626	0.104
Social Anxiety	Bone mineral density	-0.09936	0.06111	-1.626	0.104
Social Anxiety	Workplace full of chemical or other fumes: Sometimes	0.3054	0.1879	1.625	0.1041
Social Anxiety	At what age did you start to smoke cigarettes regularly? (inv-normal transformed)	-0.1752	0.1078	-1.625	0.1042
Social Anxiety	Gap coding: Looking after the home and/or family	-0.4833	0.2976	-1.624	0.1044
Social Anxiety	Unspecified lump in breast	0.2619	0.1613	1.624	0.1044
Social Anxiety	COPD related to chronic (opportunist) infections	-0.4702	0.2898	-1.622	0.1047
Social Anxiety	Treatment/medication code: reductil 10mg capsule	0.5086	0.3136	1.622	0.1048
Social Anxiety	Diagnoses - main ICD10: C02 Malignant neoplasm of other and unspecified parts of tongue	0.6194	0.3832	1.616	0.106
Social Anxiety	Reticulocyte count	-0.1289	0.07981	-1.615	0.1062
Social Anxiety	Platelet distribution width	-0.1248	0.07727	-1.615	0.1063
Social Anxiety	Chronic periodontitis	0.2819	0.1745	1.615	0.1063
Social Anxiety	IBD (EUR) 2023	0.152	0.09413	1.615	0.1064
Social Anxiety	Chronic periodontitis	0.2819	0.1746	1.615	0.1064
Social Anxiety	Other soft tissue disorders	-0.3233	0.2003	-1.614	0.1065
Social Anxiety	Diagnoses - main ICD10: M79 Other soft tissue disorders	-0.3233	0.2003	-1.614	0.1065
Social Anxiety	Torsion dystonia	0.365	0.2269	1.608	0.1077
Social Anxiety	Remnant Cholesterol	0.09884	0.06152	1.607	0.1081
Social Anxiety	Illness	0.3667	0.2284	1.605	0.1084
Social Anxiety	Workplace very dusty: Sometimes	0.3455	0.2152	1.605	0.1085
Social Anxiety	Mouth ulcers	0.1481	0.09256	1.6	0.1095
Social Anxiety	Acute	-0.232	0.1453	-1.597	0.1102
Social Anxiety	Secondary malignancy of respiratory organs	0.5758	0.3608	1.596	0.1104
Social Anxiety	Seborrhoeic dermatitis	0.1498	0.09394	1.595	0.1107
Social Anxiety	Heart valve disorders	-0.1742	0.1097	-1.587	0.1125
Social Anxiety	Diagnoses - main ICD10: R07 Pain in throat and chest	0.187	0.1178	1.587	0.1126
Social Anxiety	Left bundle branch block	-0.3355	0.2114	-1.587	0.1126
Social Anxiety	Senile cataract	0.1531	0.09654	1.586	0.1127
Social Anxiety	Forced expiratory volume in 1-second (FEV1)	-0.103	0.06496	-1.585	0.1129
Social Anxiety	Macular Degeneration	0.3448	0.2176	1.584	0.1131
Social Anxiety	Viral hepatitis	0.1684	0.1063	1.584	0.1131
Social Anxiety	Abdominal aortic aneurysm	0.1635	0.1034	1.581	0.1139
Social Anxiety	Fracture of foot	0.4385	0.2774	1.581	0.114
Social Anxiety	Diagnoses - main ICD10: K90 Intestinal malabsorption	-0.3038	0.1924	-1.579	0.1143
Social Anxiety	Acid Reflux/GERD	0.1298	0.08226	1.577	0.1147
Social Anxiety	Treatment/medication code: propranolol	0.3656	0.232	1.576	0.115
Social Anxiety	Mouth/teeth dental problems: Loose teeth	0.2202	0.1399	1.574	0.1155
Social Anxiety	Inflammatory bowel disease (IBD)	0.148	0.09405	1.573	0.1156
Social Anxiety	Periodontitis (acute or chronic)	0.2271	0.1443	1.574	0.1156
Social Anxiety	Periodontitis (acute or chronic)	0.227	0.1443	1.573	0.1157
Social Anxiety	Treatment/medication code: symbicort 100/6 turbohaler	-0.3876	0.2467	-1.571	0.1161
Social Anxiety	Job coding: mathematician	0.4875	0.3105	1.57	0.1164
Social Anxiety	Final attempt correct: no	0.293	0.187	1.567	0.1172
Social Anxiety	Osteopenia or other disorder of bone and cartilage	0.2865	0.183	1.566	0.1174
Social Anxiety	Hypertensive heart and/or renal disease	-0.4698	0.3001	-1.565	0.1175
Social Anxiety	Acute pancreatitis	0.3344	0.2143	1.56	0.1187
Social Anxiety	Pilonidal cyst	0.5381	0.3449	1.56	0.1187
Social Anxiety	Treatment/medication code: omeprazole	0.1971	0.1264	1.56	0.1189
Social Anxiety	Total Triglycerides	0.08814	0.05665	1.556	0.1197
Social Anxiety	Dermatophytosis of nail	0.161	0.1035	1.556	0.1197
Social Anxiety	Allergies	0.3049	0.1962	1.554	0.1202
Social Anxiety	Asthma-related pneumonia	0.4001	0.2577	1.553	0.1205
Social Anxiety	Pneumonias (Asthma/COPD co-morbidities)	0.4001	0.2577	1.553	0.1205
Social Anxiety	Thyroid cancer (ThC) (EUR Biobanks)	0.2237	0.1441	1.552	0.1205
Social Anxiety	Effects of other external causes	0.291	0.1875	1.552	0.1206
Social Anxiety	Systemic lupus erythematosus	0.2556	0.1648	1.551	0.1208
Social Anxiety	Disorders of magnesium metabolism	0.2888	0.1862	1.551	0.1208
Social Anxiety	neutrophil (absolute count	0.1298	0.08366	1.551	0.1209
Social Anxiety	Neoplasm of uncertain behavior of skin	0.1485	0.09575	1.551	0.1209
Social Anxiety	Neoplasm of uncertain behavior of skin	0.1485	0.09574	1.551	0.1209
Social Anxiety	Reticulocyte fraction of red cells	-0.1272	0.08199	-1.551	0.1209
Social Anxiety	Trunk fat percentage	0.09159	0.05908	1.55	0.1211
Social Anxiety	Non-cancer illness code	-0.3921	0.2529	-1.55	0.1211
Social Anxiety	Cardiac arrhythmias	0.1024	0.06611	1.549	0.1214
Social Anxiety	Diverticulitis	0.1759	0.1136	1.549	0.1214
Social Anxiety	Blindness and low vision	0.2963	0.1914	1.548	0.1216
Social Anxiety	All influenza	0.2616	0.1691	1.547	0.1219
Social Anxiety	Erythematous conditions	0.2125	0.1375	1.546	0.1221
Social Anxiety	PT international normalized ratio (INR	-0.1664	0.1076	-1.546	0.1222
Social Anxiety	Erythematous conditions	0.2126	0.1375	1.546	0.1222
Social Anxiety	Ulcerative Colitis 2023	0.1448	0.09388	1.542	0.1231
Social Anxiety	Treatment/medication code: prednisolone	0.4586	0.2975	1.542	0.1232
Social Anxiety	Adhesive capsulitis of shoulder	-0.4138	0.2687	-1.54	0.1235
Social Anxiety	Restless legs syndrome	0.1854	0.1204	1.539	0.1238
Social Anxiety	Glycated haemoglobin (HbA1c)	0.1061	0.06896	1.538	0.1241
Social Anxiety	Ulceration of the lower GI tract	0.3624	0.2357	1.538	0.1241
Social Anxiety	Leg fat percentage (right)	0.09287	0.0604	1.538	0.1242
Social Anxiety	Dermatophytosis / Dermatomycosis	0.1491	0.09706	1.536	0.1244
Social Anxiety	Endometriosis	-0.3392	0.2209	-1.535	0.1247
Social Anxiety	Diagnoses - main ICD10: N80 Endometriosis	-0.3392	0.2209	-1.535	0.1247
Social Anxiety	Noninfectious gastroenteritis	0.2397	0.1564	1.533	0.1254
Social Anxiety	Thyroid cancer (ThC) (All Biobanks)	0.2128	0.139	1.53	0.1259
Social Anxiety	Smoking status: Current	0.1402	0.09164	1.53	0.126
Social Anxiety	Leg predicted mass (right)	-0.08769	0.05733	-1.53	0.1261
Social Anxiety	Taking other prescription medications	0.1262	0.0825	1.53	0.1261
Social Anxiety	Dermatophytosis	0.1519	0.0993	1.53	0.1261
Social Anxiety	Benign neoplasm of eye and adnexa	0.2516	0.1648	1.527	0.1267
Social Anxiety	Takes medication for Dementia (includes Alzheimer's	0.3999	0.262	1.526	0.127
Social Anxiety	Encounter for long-term (current) use of antiplatelets/antithrombotics	0.5087	0.3334	1.526	0.1271
Social Anxiety	Vitamin and mineral supplements: Vitamin A	-0.3316	0.2175	-1.525	0.1273
Social Anxiety	Acetate	0.1508	0.09894	1.524	0.1276
Social Anxiety	Renal osteodystrophy	-0.4191	0.2756	-1.521	0.1283
Social Anxiety	Varicose veins of other sites	0.1879	0.1237	1.52	0.1286
Social Anxiety	Body fat percentage	0.08968	0.05909	1.518	0.1291
Social Anxiety	Acute gastritis	0.3399	0.2242	1.516	0.1295
Social Anxiety	Loose teeth	0.2023	0.1335	1.515	0.1297
Social Anxiety	Diagnoses - main ICD10: C15 Malignant neoplasm of oesophagus	-0.4957	0.3276	-1.513	0.1302
Social Anxiety	Job SOC coding: Nurses	0.3863	0.2553	1.513	0.1303
Social Anxiety	Hypopituitarism	-0.6	0.3967	-1.512	0.1304
Social Anxiety	Viral hepatitis C	0.1595	0.1054	1.512	0.1305
Social Anxiety	Other disorders of glucose regulation and pancreatic internal secretion	0.2468	0.1633	1.511	0.1307
Social Anxiety	Other disorders of teeth and supporting structures	0.1776	0.1177	1.509	0.1313
Social Anxiety	Ever had eye surgery	-0.3815	0.2533	-1.506	0.132
Social Anxiety	Other infectious and parasitic diseases	0.3991	0.2652	1.505	0.1324
Social Anxiety	Job coding: journalist	-0.4012	0.2671	-1.502	0.1331
Social Anxiety	Testicular hypofunction	0.1843	0.1227	1.502	0.1332
Social Anxiety	Current employment status: In paid employment or self-employed	-0.2184	0.1456	-1.5	0.1336
Social Anxiety	Coffee type: Ground coffee (include espresso	-0.1234	0.08227	-1.5	0.1337
Social Anxiety	Abnormal movement	0.1772	0.1182	1.499	0.1338
Social Anxiety	Biological Grandparent (paternal): Depression	0.3071	0.2049	1.499	0.1339
Social Anxiety	Non-Hodgkin lymphoma	-0.2795	0.1865	-1.498	0.134
Social Anxiety	Cervicalgia	0.1437	0.096	1.497	0.1344
Social Anxiety	Leg fat-free mass (right)	-0.08577	0.05745	-1.493	0.1354
Social Anxiety	Diagnoses - main ICD10: M23 Internal derangement of knee	-0.2213	0.1482	-1.493	0.1354
Social Anxiety	Types of physical activity in last 4 weeks: None of the above	0.176	0.1179	1.492	0.1356
Social Anxiety	Treatment/medication code: nicorandil	-0.4627	0.3103	-1.491	0.136
Social Anxiety	Heart failure NOS	-0.3707	0.2488	-1.49	0.1361
Social Anxiety	Never eat eggs	0.2469	0.1656	1.49	0.1362
Social Anxiety	screening for infectious and parasitic diseases	0.6621	0.4443	1.49	0.1362
Social Anxiety	Cirrhosis of liver without mention of alcohol	0.2478	0.1663	1.49	0.1363
Social Anxiety	Hydrocele	0.2739	0.1839	1.489	0.1364
Social Anxiety	Diarrhea	0.1952	0.1312	1.488	0.1368
Social Anxiety	Hemorrhage of gastrointestinal tract	0.3354	0.2256	1.486	0.1372
Social Anxiety	Biological Grandparent (paternal): High cholesterol	0.3773	0.2542	1.484	0.1377
Social Anxiety	Corneal opacity	0.3574	0.2411	1.482	0.1382
Social Anxiety	Speech-reception-threshold (SRT) estimate (left)	0.2513	0.1696	1.481	0.1385
Social Anxiety	Retinal detachment with retinal defect	0.2604	0.1757	1.482	0.1385
Social Anxiety	Polyunsaturated Fatty Acids	0.08903	0.06012	1.481	0.1386
Social Anxiety	Peripheral Vascular Disease	0.2124	0.1434	1.481	0.1386
Social Anxiety	Cyst of kidney	0.2116	0.1431	1.479	0.1392
Social Anxiety	Bursitis	0.2761	0.1867	1.479	0.1392
Social Anxiety	Diseases of pancreas	0.2669	0.1806	1.478	0.1393
Social Anxiety	Parodontitis or operation codes	0.1933	0.1309	1.477	0.1397
Social Anxiety	Feelings of worthlessness during worst period of depression	0.2644	0.179	1.477	0.1398
Social Anxiety	Aneurysm of iliac artery	0.236	0.1599	1.476	0.1399
Social Anxiety	Varicose veins	0.1786	0.1211	1.475	0.1403
Social Anxiety	Retinoschisis and retinal cysts	-0.3199	0.217	-1.474	0.1404
Social Anxiety	Other disorders of bone and cartilage	0.3307	0.2243	1.474	0.1404
Social Anxiety	Diseases of the genitourinary system	0.1912	0.1297	1.474	0.1406
Social Anxiety	height (minimum	-0.07959	0.05402	-1.473	0.1407
Social Anxiety	6mm regularity index (left)	0.4125	0.2803	1.472	0.141
Social Anxiety	Mineral and other dietary supplements: Zinc	-0.2315	0.1573	-1.472	0.1411
Social Anxiety	Job SOC coding: NCOs and other ranks	0.3613	0.2455	1.471	0.1412
Social Anxiety	Non-butter spread type details: Soft (tub) margarine	0.2021	0.1374	1.471	0.1413
Social Anxiety	COPD differential diagnosis	0.2328	0.1583	1.471	0.1413
Social Anxiety	ILD differential diagnosis	0.2328	0.1583	1.471	0.1413
Social Anxiety	Diagnoses - main ICD10: J47 Bronchiectasis	-0.422	0.2873	-1.469	0.1419
Social Anxiety	Workplace very noisy: Often	0.2193	0.1494	1.468	0.142
Social Anxiety	Dissection of aorta	0.5574	0.3799	1.467	0.1424
Social Anxiety	Mother still alive	0.2967	0.2026	1.465	0.143
Social Anxiety	Treatment/medication code: gliclazide	0.2411	0.1648	1.463	0.1434
Social Anxiety	Tinnitus: Yes	0.2302	0.1575	1.461	0.1439
Social Anxiety	Hepatocellular carcinoma	0.2542	0.1741	1.46	0.1442
Social Anxiety	Abnormal findings on mammogram or breast exam	0.3277	0.2248	1.458	0.1448
Social Anxiety	Cutaneous abscess	0.2244	0.154	1.457	0.1451
Social Anxiety	Benign neoplasm of eye	0.2361	0.1623	1.454	0.1459
Social Anxiety	Fracture of patella	0.364	0.2503	1.454	0.1459
Social Anxiety	Benign neoplasm of eye	0.236	0.1623	1.454	0.146
Social Anxiety	Cereal type: Biscuit cereal (e.g. Weetabix)	-0.2513	0.1731	-1.452	0.1465
Social Anxiety	Job coding: nurse (of any kind	0.3636	0.2508	1.45	0.1472
Social Anxiety	P duration	-0.7416	0.5128	-1.446	0.1482
Social Anxiety	systolic blood pressure (SBP	-0.09477	0.06557	-1.445	0.1484
Social Anxiety	Type of accommodation lived in: Sheltered accommodation	0.4285	0.297	1.443	0.149
Social Anxiety	Pregnancy	-0.4087	0.2835	-1.441	0.1495
Social Anxiety	Manifestations of mania or irritability: I was more creative or had more ideas than usual	0.3544	0.2459	1.441	0.1496
Social Anxiety	Fractured bone site(s): Other bones	0.2476	0.1718	1.441	0.1496
Social Anxiety	Vitamin C	-0.326	0.2266	-1.439	0.1502
Social Anxiety	Diagnoses - main ICD10: K80 Cholelithiasis	0.2049	0.1424	1.439	0.1502
Social Anxiety	FI7 : synonym	-0.2315	0.1611	-1.437	0.1508
Social Anxiety	Do you smoke now?	0.1583	0.1103	1.435	0.1513
Social Anxiety	Total Fatty Acids	0.08176	0.05701	1.434	0.1515
Social Anxiety	Basal metabolic rate	-0.08295	0.05784	-1.434	0.1516
Social Anxiety	Takes medication for liver condition (ex. Cirrhosis)?	0.339	0.2365	1.433	0.1517
Social Anxiety	Non-cancer illness code	-0.2475	0.1728	-1.433	0.152
Social Anxiety	Other and unspecified polyneuropathies	0.3857	0.2697	1.43	0.1527
Social Anxiety	Qualifications: O levels/GCSEs or equivalent	-0.1384	0.0969	-1.429	0.1531
Social Anxiety	Ischaemic heart disease	0.08497	0.05948	1.428	0.1532
Social Anxiety	Suppurative and unspecified otitis media	0.1591	0.1115	1.427	0.1536
Social Anxiety	Benign neoplasm of eye	0.2302	0.1614	1.426	0.1539
Social Anxiety	Benign neoplasm of eye	0.2301	0.1614	1.425	0.154
Social Anxiety	Testicular germ cell tumor	0.2213	0.1554	1.4244	0.1543
Social Anxiety	Signal-to-noise-ratio (SNR) of triplet (left)	0.2407	0.169	1.424	0.1544
Social Anxiety	Takes medication for stroke?	-0.3144	0.2209	-1.423	0.1547
Social Anxiety	Duration screen displayed	0.1867	0.1312	1.422	0.1549
Social Anxiety	Disturbance of skin sensation	0.2172	0.1527	1.422	0.155
Social Anxiety	Treatment/medication code: ventolin 100micrograms inhaler	0.1761	0.1238	1.422	0.1551
Social Anxiety	Disturbance of skin sensation	0.2171	0.1527	1.422	0.1552
Social Anxiety	Bacterial pneumonia	0.2686	0.1891	1.421	0.1554
Social Anxiety	Apolipoprotein B to Apolipoprotein A1 ratio	0.09727	0.06848	1.42	0.1555
Social Anxiety	Omega-3 Fatty Acids	0.09829	0.0692	1.42	0.1555
Social Anxiety	Viral hepatitis B	0.4466	0.3148	1.418	0.1561
Social Anxiety	Leg fat percentage (left)	0.086	0.06066	1.418	0.1563
Social Anxiety	Standing height	-0.07823	0.05523	-1.417	0.1566
Social Anxiety	Arthralgia/ankylosis of temporomandibular joint	0.4031	0.2849	1.415	0.1571
Social Anxiety	Nephritis and nephropathy in diseases classified elsewhere	0.3094	0.2188	1.414	0.1574
Social Anxiety	Gingival and periodontal diseases	0.1767	0.1251	1.413	0.1576
Social Anxiety	Gingival and periodontal diseases	0.1768	0.1251	1.413	0.1576
Social Anxiety	Alkaline phosphatase	0.1134	0.08033	1.412	0.1579
Social Anxiety	Microalbumin in urine	0.4074	0.2888	1.41	0.1584
Social Anxiety	Occlusion and stenosis of precerebral arteries	0.1223	0.08672	1.41	0.1584
Social Anxiety	Treatment/medication code: pioglitazone	-0.2969	0.2106	-1.41	0.1585
Social Anxiety	Treatment/medication code: temazepam	0.4185	0.2972	1.408	0.159
Social Anxiety	Why reduced smoking: Illness or ill health	0.3909	0.278	1.406	0.1597
Social Anxiety	weight (minimum	-0.08095	0.05758	-1.406	0.1597
Social Anxiety	prothrombin time (PT	-0.3018	0.2147	-1.406	0.1598
Social Anxiety	Peritonsillar abscess	0.1794	0.1278	1.404	0.1602
Social Anxiety	Never eat eggs	0.3513	0.2502	1.404	0.1603
Social Anxiety	NA	-0.2982	0.2126	-1.402	0.1608
Social Anxiety	Malignant neoplasm of digestive organs	-0.2982	0.2126	-1.402	0.1608
Social Anxiety	Biological Grandparent (paternal): Alzheimer's / Other Dementia	0.4469	0.3193	1.4	0.1616
Social Anxiety	Pulmonary embolism and infarction	0.1762	0.1261	1.398	0.1622
Social Anxiety	Rheumatic disease of the heart valves	0.2957	0.2116	1.397	0.1623
Social Anxiety	Vitamin and mineral supplements: Vitamin E	-0.2446	0.1751	-1.397	0.1624
Social Anxiety	Other abnormality of urination	0.259	0.1857	1.395	0.1631
Social Anxiety	creatinine (mean	-0.1003	0.07195	-1.394	0.1633
Social Anxiety	Diagnoses - main ICD10: K76 Other diseases of liver	0.3312	0.2378	1.393	0.1636
Social Anxiety	Essential tremor	0.1224	0.08792	1.392	0.164
Social Anxiety	Pain type(s) experienced in last month: Pain all over the body	0.2305	0.1658	1.39	0.1644
Social Anxiety	Actinic keratosis	0.3502	0.2522	1.389	0.165
Social Anxiety	Testicular dysfunction	0.1713	0.1234	1.388	0.1651
Social Anxiety	Treatment/medication code: ezetimibe	-0.2602	0.1877	-1.386	0.1656
Social Anxiety	Syncope and collapse	0.169	0.1219	1.386	0.1656
Social Anxiety	Reason for glasses/contact lenses: For short-sightedness	-0.1575	0.1137	-1.384	0.1662
Social Anxiety	Cardiac arrest	-0.4521	0.3276	-1.38	0.1675
Social Anxiety	Illnesses of father: Chronic bronchitis/emphysema	0.22	0.1594	1.38	0.1676
Social Anxiety	Hearing aid user	-0.2716	0.1969	-1.38	0.1676
Social Anxiety	Open wound of toe(s)	0.2879	0.2088	1.379	0.168
Social Anxiety	Eye problems/disorders: Glaucoma	-0.24	0.1742	-1.378	0.1683
Social Anxiety	Crohn disease (strict definition	0.1483	0.1078	1.376	0.1688
Social Anxiety	Worked with paints	0.252	0.1836	1.373	0.1699
Social Anxiety	Docosahexaenoic Acid	0.1123	0.08184	1.372	0.1701
Social Anxiety	Spondylosis with myelopathy	0.2526	0.1841	1.372	0.1701
Social Anxiety	Treatment/medication code: adcal-d3 1.5g/10micrograms chewable tablet	0.3471	0.253	1.372	0.1702
Social Anxiety	Bread type: Other type of bread	-0.3107	0.2267	-1.371	0.1704
Social Anxiety	Vertigo of central origin	0.6888	0.5029	1.37	0.1708
Social Anxiety	creatinine-based estimated glomerular filtration rate (eGFR)	0.09032	0.06598	1.369	0.171
Social Anxiety	Treatment/medication code: Free-text entry	0.4968	0.3628	1.369	0.171
Social Anxiety	Dorsalgia	0.2033	0.1485	1.369	0.171
Social Anxiety	Diagnoses - main ICD10: M54 Dorsalgia	0.2033	0.1485	1.369	0.171
Social Anxiety	Complication of amputation stump	-0.3451	0.2521	-1.369	0.171
Social Anxiety	Psoriasis and related disorder	-0.1489	0.1089	-1.367	0.1716
Social Anxiety	Psoriasis and related disorder	-0.1489	0.1089	-1.367	0.1716
Social Anxiety	Omega-6 Fatty Acids	0.08262	0.06047	1.366	0.1718
Social Anxiety	Loss of teeth or edentulism	0.165	0.1211	1.363	0.173
Social Anxiety	Loss of teeth or edentulism	0.165	0.1211	1.362	0.1731
Social Anxiety	Takes medication for other arthritis?	0.2206	0.1619	1.362	0.1731
Social Anxiety	Non-cancer illness code	0.3328	0.2443	1.362	0.1732
Social Anxiety	Cerebral aneurysm	0.1867	0.1371	1.362	0.1732
Social Anxiety	Leg pain on walking	0.1683	0.1237	1.361	0.1736
Social Anxiety	Job SOC coding: Ship and hovercraft officers	-0.4108	0.3019	-1.361	0.1737
Social Anxiety	Flatulence	0.4051	0.2978	1.36	0.1737
Social Anxiety	Saturated Fatty Acids	0.07946	0.05845	1.359	0.174
Social Anxiety	Gastritis and duodenitis	0.3478	0.2559	1.359	0.174
Social Anxiety	Gastritis and duodenitis	0.3479	0.2559	1.36	0.174
Social Anxiety	Diagnoses - main ICD10: K81 Cholecystitis	0.9142	0.6728	1.359	0.1742
Social Anxiety	Other aneurysm	0.1403	0.1033	1.359	0.1742
Social Anxiety	Gap coding: Full-time or part-time education	-0.3673	0.2704	-1.358	0.1744
Social Anxiety	Pilonidal cyst	0.1672	0.1232	1.356	0.175
Social Anxiety	Illnesses of father: Heart disease	0.1344	0.09912	1.356	0.1751
Social Anxiety	Diseases of the ear and mastoid process	0.3541	0.2616	1.353	0.1759
Social Anxiety	Secondary hypertension	0.2178	0.1611	1.352	0.1763
Social Anxiety	Infection of the eye	0.3029	0.2243	1.351	0.1767
Social Anxiety	Disorders of vitreous body	0.22	0.1629	1.351	0.1768
Social Anxiety	Aspartate aminotransferase	0.1175	0.08703	1.35	0.1771
Social Anxiety	Biological Sibling: Cancer	0.3052	0.2262	1.349	0.1774
Social Anxiety	Autism	0.1714	0.1275	1.3447	0.178722
Social Anxiety	Follicular cysts of skin and subcutaneous tissue	0.1197	0.08914	1.343	0.1792
Social Anxiety	Duodenitis	0.4638	0.3453	1.343	0.1792
Social Anxiety	Duodenitis	0.4636	0.3452	1.343	0.1792
Social Anxiety	Cancer of larynx	0.2446	0.1822	1.343	0.1794
Social Anxiety	Lump or mass in breast	0.3034	0.2259	1.343	0.1794
Social Anxiety	Calculus of kidney and ureter	0.1039	0.07742	1.343	0.1794
Social Anxiety	Cancer of larynx	0.2447	0.1823	1.342	0.1795
Social Anxiety	Total Cholesterol	0.08772	0.06536	1.342	0.1796
Social Anxiety	Abdominal aortic aneurysm (AAA)	0.108	0.08058	1.34	0.1802
Social Anxiety	Hydrocephalus	0.3795	0.2832	1.34	0.1802
Social Anxiety	Type 2 diabetes	0.082	0.06124	1.339	0.1805
Social Anxiety	Cancer of mouth	0.3543	0.2647	1.338	0.1808
Social Anxiety	Cancer of mouth	0.3542	0.2647	1.338	0.1809
Social Anxiety	Systolic blood pressure	-0.09034	0.06756	-1.337	0.1811
Social Anxiety	3mm asymmetry index (right)	-0.3463	0.2589	-1.337	0.1811
Social Anxiety	Neuralgia	0.2387	0.1788	1.335	0.1819
Social Anxiety	Biological Sibling: Bipolar Disorder	0.2972	0.2227	1.334	0.1821
Social Anxiety	Contusion	0.1846	0.1384	1.334	0.1823
Social Anxiety	Disorder of the sleep-wake schedule	0.5615	0.4214	1.332	0.1827
Social Anxiety	Illnesses of mother: Chronic bronchitis/emphysema	0.1835	0.1379	1.331	0.1832
Social Anxiety	Sacroiliitis	0.2515	0.189	1.331	0.1832
Social Anxiety	Total sugars	-0.2578	0.1938	-1.33	0.1834
Social Anxiety	Skin changes due to chronic exposure to nonionizing radiation	0.3254	0.2452	1.327	0.1844
Social Anxiety	Diagnoses - main ICD10: L57 Skin changes due to chronic exposure to nonionising radiation	0.3254	0.2452	1.327	0.1844
Social Anxiety	Peripheral artery disease	0.1158	0.0872	1.3268	0.184575
Social Anxiety	Cirrhosis of liver	0.1874	0.1415	1.325	0.1853
Social Anxiety	Unequal leg length (acquired)	0.3012	0.2274	1.325	0.1853
Social Anxiety	Diseases of the jaws	0.2861	0.216	1.324	0.1854
Social Anxiety	Diseases of the jaws	0.2861	0.2161	1.324	0.1854
Social Anxiety	Why stopped smoking: Health precaution	0.183	0.1382	1.324	0.1855
Social Anxiety	Blood in stool	0.2644	0.1998	1.324	0.1856
Social Anxiety	Epilepsy / Seizure disorder	0.2574	0.1946	1.323	0.186
Social Anxiety	Polyneuropathies and other disorders of the peripheral nervous system	0.3801	0.2876	1.321	0.1864
Social Anxiety	Diagnoses - main ICD10: R04 Haemorrhage from respiratory passages	0.3597	0.2722	1.321	0.1864
Social Anxiety	Job coding: non-commissioned officers or other rank of armed forces	0.3028	0.2292	1.321	0.1866
Social Anxiety	Reason for reducing amount of alcohol drunk: Illness or ill health	-0.3741	0.2832	-1.321	0.1866
Social Anxiety	Platelet distribution width	-0.1082	0.08206	-1.318	0.1875
Social Anxiety	Macular degeneration (senile) of retina NOS	0.1889	0.1434	1.317	0.1878
Social Anxiety	Asthma (EUR Biobanks)	0.1011	0.07674	1.317	0.1879
Social Anxiety	basophil (absolute count	0.1459	0.1108	1.317	0.1879
Social Anxiety	Sleep apnea	0.127	0.09646	1.316	0.188
Social Anxiety	Pain	0.1316	0.09998	1.316	0.188
Social Anxiety	Polyneuropathy in diabetes	0.1439	0.1094	1.316	0.1882
Social Anxiety	estimated glomerular filtration rate (eGFR	0.09443	0.07185	1.314	0.1888
Social Anxiety	Inflammatory bowel disease	0.1011	0.07706	1.312	0.1895
Social Anxiety	Cholelithiasis	0.1041	0.07941	1.311	0.1899
Social Anxiety	Takes medication for tinnitus or ringing in the ears?	0.4833	0.3687	1.311	0.1899
Social Anxiety	Major dietary changes in the last 5 years: Yes	0.1459	0.1113	1.31	0.1902
Social Anxiety	Endocrine	0.258	0.197	1.31	0.1902
Social Anxiety	Non-cancer illness code	0.3121	0.2384	1.309	0.1904
Social Anxiety	Current employment status: Unemployed	0.3487	0.2663	1.309	0.1905
Social Anxiety	Gamma glutamyltransferase	0.08912	0.06808	1.309	0.1905
Social Anxiety	Biological Grandparent (paternal): Cancer	0.2902	0.2219	1.308	0.1908
Social Anxiety	Gouty arthropathy	0.1462	0.1118	1.308	0.1909
Social Anxiety	Other alveolar and parietoalveolar pneumonopathy	0.303	0.2318	1.307	0.1912
Social Anxiety	Other and unspecified coagulation defects	-0.2665	0.2041	-1.306	0.1917
Social Anxiety	Chronic pharyngitis and nasopharyngitis	0.2088	0.1599	1.306	0.1917
Social Anxiety	VTE (All Biobanks)	-0.1405	0.1078	-1.303	0.1924
Social Anxiety	Sequelae of cerebrovascular disease	-0.1655	0.127	-1.303	0.1926
Social Anxiety	Takes medication for other skeletal/muscular problem?	0.2031	0.1561	1.301	0.1931
Social Anxiety	Destinations on discharge from hospital (recoded): Transfer to other NHS provider	-0.2682	0.2061	-1.301	0.1932
Social Anxiety	Barrett's esophagus	0.1386	0.1065	1.301	0.1933
Social Anxiety	Barrett's esophagus	0.1386	0.1066	1.3	0.1935
Social Anxiety	Rheumatoid arthritis	-0.2223	0.171	-1.3	0.1935
Social Anxiety	VTE (EUR Biobanks)	-0.1394	0.1075	-1.297	0.1947
Social Anxiety	Other diseases of biliary tract	-0.3082	0.2378	-1.296	0.1949
Social Anxiety	Job coding: receptionist	-0.423	0.3265	-1.296	0.1951
Social Anxiety	Aortic aneurysm	0.1331	0.1027	1.296	0.1951
Social Anxiety	Qualifications: CSEs or equivalent	0.1489	0.115	1.295	0.1953
Social Anxiety	Prurigo and Lichen	0.2931	0.2265	1.294	0.1956
Social Anxiety	Prurigo and Lichen	0.293	0.2264	1.294	0.1957
Social Anxiety	More irritable than usual during worst period of anxiety	0.3215	0.2492	1.29	0.197
Social Anxiety	Heel Broadband ultrasound attenuation	-0.1005	0.07796	-1.29	0.1971
Social Anxiety	Abnormality of gait	0.1606	0.1246	1.289	0.1974
Social Anxiety	Disorders of the autonomic nervous system	-0.1983	0.154	-1.287	0.1979
Social Anxiety	Gross hematuria	-0.2538	0.1971	-1.288	0.1979
Social Anxiety	Mouth/teeth dental problems: Dentures	0.1111	0.08638	1.286	0.1983
Social Anxiety	Workplace very noisy: Rarely/never	0.2141	0.1666	1.285	0.1987
Social Anxiety	Non-cancer illness code	0.3863	0.3006	1.285	0.1988
Social Anxiety	Sebaceous cyst	0.1383	0.1079	1.282	0.1998
Social Anxiety	Sebaceous cyst	0.1383	0.1079	1.282	0.2
Social Anxiety	Intra-ocular pressure	0.143	0.1116	1.281	0.2001
Social Anxiety	mean platelet volume (MPV	-0.1033	0.08059	-1.281	0.2001
Social Anxiety	Regional enteritis	0.2301	0.1797	1.281	0.2003
Social Anxiety	Hypertrophic obstructive cardiomyopathy	-0.7404	0.5785	-1.28	0.2006
Social Anxiety	Peripheral artery disease	-0.3882	0.3036	-1.279	0.201
Social Anxiety	Leg predicted mass (left)	-0.07384	0.05777	-1.278	0.2012
Social Anxiety	Tongue abnormality	0.5438	0.426	1.276	0.2018
Social Anxiety	Psoriasis	-0.1406	0.1103	-1.275	0.2022
Social Anxiety	Psoriasis	-0.1406	0.1103	-1.275	0.2023
Social Anxiety	Ulceration of intestine	0.3069	0.2407	1.275	0.2024
Social Anxiety	Difficulty concentrating during worst period of anxiety	-0.4384	0.3441	-1.274	0.2027
Social Anxiety	Takes medication for Skin condition (ex. Eczema	0.1857	0.1459	1.273	0.2029
Social Anxiety	Rheumatoid arthritis and other inflammatory	-0.2133	0.1675	-1.273	0.2029
Social Anxiety	Vascular/heart problems diagnosed by doctor: High blood pressure	0.09307	0.07312	1.273	0.2031
Social Anxiety	Dystonia	0.2585	0.2034	1.271	0.2037
Social Anxiety	Symptoms involving nervous and musculoskeletal systems	0.5042	0.3971	1.27	0.2042
Social Anxiety	Diagnoses - main ICD10: D23 Other benign neoplasms of skin	0.5116	0.4031	1.269	0.2044
Social Anxiety	Milk type used: Never/rarely have milk	0.1606	0.1266	1.269	0.2045
Social Anxiety	Septal Deviations/Turbinate Hypertrophy	0.2194	0.1732	1.267	0.2052
Social Anxiety	Workplace very cold: Often	0.2247	0.1774	1.266	0.2054
Social Anxiety	Biological Grandparent (paternal): Asthma	0.4546	0.3591	1.266	0.2055
Social Anxiety	Dentures	0.1017	0.08052	1.263	0.2066
Social Anxiety	Glomerular diseases	0.1842	0.1459	1.263	0.2066
Social Anxiety	Mineral and other dietary supplements: Calcium	0.1724	0.1365	1.263	0.2067
Social Anxiety	Weight change during worst episode of depression: Gained weight	0.217	0.1719	1.262	0.2068
Social Anxiety	Leg fat-free mass (left)	-0.07292	0.05778	-1.262	0.2069
Social Anxiety	Hernia	0.09352	0.07414	1.261	0.2072
Social Anxiety	Non-cancer illness code	-0.3592	0.2852	-1.259	0.2079
Social Anxiety	Lung Cancer	0.2872	0.2281	1.259	0.2079
Social Anxiety	Gas or solid-fuel cooking/heating: An open solid fuel fire that you use regularly in winter time	-0.1533	0.1218	-1.259	0.208
Social Anxiety	Acute pulmonary heart disease	0.1592	0.1264	1.259	0.208
Social Anxiety	Other superficial mycoses	0.2439	0.194	1.257	0.2086
Social Anxiety	Worked with materials containing asbestos: Sometimes	0.2603	0.2071	1.257	0.2087
Social Anxiety	Treatment/medication code: calcichew d3 tablet	-0.2958	0.2355	-1.256	0.209
Social Anxiety	Intestinal infection	0.2668	0.2123	1.256	0.209
Social Anxiety	Diagnoses - main ICD10: I48 Atrial fibrillation and flutter	-0.1716	0.1367	-1.255	0.2094
Social Anxiety	height (mean	-0.06742	0.05372	-1.255	0.2095
Social Anxiety	Other malignant neoplasms of skin	0.1372	0.1094	1.254	0.2097
Social Anxiety	Other malignant neoplasms of skin	0.1372	0.1094	1.254	0.2097
Social Anxiety	Hereditary disturbances in tooth structure	0.3333	0.2663	1.252	0.2107
Social Anxiety	Meniscus derangement	-0.1879	0.1502	-1.251	0.2109
Social Anxiety	Treatment/medication code: diclofenac	0.2392	0.1913	1.25	0.2112
Social Anxiety	Respiratory failure	0.1555	0.1247	1.247	0.2123
Social Anxiety	Complex regional/central pain syndrome	0.3791	0.3043	1.246	0.2129
Social Anxiety	Spasm of muscle	0.2488	0.1998	1.245	0.2131
Social Anxiety	Total Esterified Cholesterol	0.08182	0.06573	1.245	0.2132
Social Anxiety	Illness	0.2015	0.1619	1.245	0.2133
Social Anxiety	Completion status of test: Heart rate reached safety level	-0.3426	0.2754	-1.244	0.2135
Social Anxiety	Gout	0.09684	0.07795	1.242	0.2141
Social Anxiety	Premature beats	0.2492	0.2006	1.242	0.2143
Social Anxiety	Other and unspecified glaucoma	0.3704	0.2985	1.241	0.2147
Social Anxiety	Non-cancer illness code	0.2521	0.2033	1.24	0.2151
Social Anxiety	Parkinson's disease	-0.1432	0.1155	-1.239	0.2152
Social Anxiety	Biological Grandparent (maternal): Depression	0.4262	0.3439	1.239	0.2152
Social Anxiety	Diagnoses - main ICD10: N92 Excessive	0.2449	0.1978	1.238	0.2157
Social Anxiety	Pneumococcal pneumonia	0.3402	0.2749	1.238	0.2159
Social Anxiety	Medication for pain relief	0.1452	0.1175	1.235	0.2166
Social Anxiety	Cellulitis and abscess of face/neck	-0.4935	0.3996	-1.235	0.2169
Social Anxiety	Own or rent accommodation lived in: Own outright (by you or someone in your household)	-0.1235	0.1	-1.235	0.217
Social Anxiety	Mother's age at death	-0.2136	0.1731	-1.234	0.2172
Social Anxiety	Ostearthritis	0.1398	0.1136	1.231	0.2183
Social Anxiety	Illnesses of siblings: None of the above (group 2)	-0.2106	0.1711	-1.231	0.2184
Social Anxiety	Job coding: researcher in broadcasting	0.2934	0.2383	1.231	0.2184
Social Anxiety	Asthma (All Biobanks)	0.08941	0.07267	1.23	0.2185
Social Anxiety	Cancer code	0.2495	0.2031	1.228	0.2193
Social Anxiety	Non-cancer illness code	-0.249	0.2029	-1.228	0.2196
Social Anxiety	Malignant neoplasm of prostate	-0.1822	0.1485	-1.227	0.2198
Social Anxiety	Malignant neoplasm of prostate	-0.1822	0.1485	-1.227	0.2198
Social Anxiety	Biological Mother: Cancer	0.2256	0.1839	1.227	0.2198
Social Anxiety	Wheeze or whistling in the chest in last year	0.1077	0.08791	1.225	0.2205
Social Anxiety	Other local infections of skin and subcutaneous tissue	-0.3009	0.2456	-1.225	0.2205
Social Anxiety	Disorders of vitreous body	0.1416	0.1157	1.224	0.2208
Social Anxiety	Illnesses of father: Parkinson's disease	0.3156	0.2578	1.224	0.2209
Social Anxiety	Conjunctivitis	0.3082	0.2518	1.224	0.2209
Social Anxiety	Consecutive night shifts during mixed shift periods	0.4561	0.3728	1.223	0.2212
Social Anxiety	Other disorders of middle ear and mastoid	0.2818	0.2304	1.223	0.2214
Social Anxiety	TUD	0.0874	0.0715	1.2228	0.2214
Social Anxiety	Lateral epicondylitis	-0.3195	0.2614	-1.222	0.2217
Social Anxiety	prothrombin time (PT	-0.2628	0.2154	-1.22	0.2224
Social Anxiety	Paroxysmal supraventricular tachycardia	0.2492	0.2043	1.22	0.2226
Social Anxiety	Cereal type: Other (e.g. Cornflakes	0.1295	0.1062	1.219	0.2228
Social Anxiety	Injury	0.1728	0.142	1.217	0.2234
Social Anxiety	Cellulitis and abscess of oral soft tissues	0.2935	0.2413	1.217	0.2238
Social Anxiety	Leisure/social activities: Religious group	-0.1235	0.1017	-1.214	0.2246
Social Anxiety	Cellulitis and abscess of fingers/toes	0.2013	0.1657	1.215	0.2246
Social Anxiety	Cellulitis and abscess of fingers/toes	0.2013	0.1658	1.214	0.2246
Social Anxiety	Idiopathic gout	0.1216	0.1002	1.213	0.2252
Social Anxiety	Thyroiditis	0.3445	0.2842	1.212	0.2255
Social Anxiety	Home area population density - urban or rural: Scotland - Other Urban Area	0.2418	0.1996	1.211	0.2258
Social Anxiety	Any ICDMAIN event in hilmo or causes of death	0.1333	0.11	1.211	0.2258
Social Anxiety	Arrhythmia (cardiac) NOS	0.1828	0.151	1.211	0.2259
Social Anxiety	ECG	-0.2906	0.24	-1.211	0.2261
Social Anxiety	Neoplasms	0.1627	0.1346	1.209	0.2266
Social Anxiety	Other skeletal/muscular problem	0.1451	0.1203	1.206	0.2279
Social Anxiety	Non-cancer illness code	0.08736	0.07254	1.204	0.2285
Social Anxiety	Intra-ocular pressure	0.1188	0.09864	1.204	0.2286
Social Anxiety	Been in serious accident believed to be life-threatening	0.2484	0.2063	1.204	0.2286
Social Anxiety	Job coding: driving instructor	0.3946	0.3278	1.204	0.2287
Social Anxiety	Septicemia	0.1881	0.1564	1.203	0.2289
Social Anxiety	Rotator cuff syndrome	0.2197	0.1826	1.203	0.229
Social Anxiety	Congenital anomalies of urinary system	0.323	0.2687	1.202	0.2293
Social Anxiety	Benign neoplasm of other and ill-defined parts of digestive system	0.2159	0.1797	1.201	0.2296
Social Anxiety	Other disorders of liver	0.2868	0.2389	1.201	0.2299
Social Anxiety	Other disorders of biliary tract	-0.365	0.304	-1.201	0.2299
Social Anxiety	Leg pain when walking uphill or hurrying	-0.2647	0.2208	-1.199	0.2306
Social Anxiety	Pain in joint	0.09705	0.08096	1.199	0.2306
Social Anxiety	monocyte (absolute count	0.09782	0.08164	1.198	0.2308
Social Anxiety	Umbilical hernia	0.09359	0.07813	1.198	0.231
Social Anxiety	Diseases of pulp and periapical tissues	0.199	0.1663	1.196	0.2315
Social Anxiety	Diseases of pulp and periapical tissues	0.199	0.1663	1.196	0.2316
Social Anxiety	Treatment/medication code: imigran 50mg tablet	0.2784	0.2329	1.195	0.2319
Social Anxiety	Vitamin D (quantile) both_sexes	-0.1018	0.08539	-1.192	0.2334
Social Anxiety	Breastfed as a baby	-0.1616	0.1356	-1.191	0.2336
Social Anxiety	How many years have you or did you smoke cigarettes? (inv-normal transformed)	0.1048	0.08797	1.191	0.2336
Social Anxiety	Atrial fibrillation	-0.09685	0.08137	-1.19	0.234
Social Anxiety	Never eat eggs	-0.1049	0.08818	-1.189	0.2344
Social Anxiety	Erectile dysfunction	0.2462	0.2071	1.1889	0.234479
Social Anxiety	Clinical LDL Cholesterol	0.08014	0.06745	1.188	0.2348
Social Anxiety	Paroxysmal ventricular tachycardia	-0.1919	0.1615	-1.188	0.2348
Social Anxiety	Calculus of lower urinary tract	-0.2359	0.1986	-1.188	0.2348
Social Anxiety	Haematocrit percentage	0.08169	0.06877	1.188	0.2349
Social Anxiety	Palpitations	0.1522	0.1282	1.188	0.235
Social Anxiety	Pallidum volume	0.2599	0.219	1.187	0.2354
Social Anxiety	Lymphoid leukemia	0.2626	0.2214	1.186	0.2354
Social Anxiety	Gastroduodenal ulcer	0.1379	0.1163	1.186	0.2356
Social Anxiety	Lymphoid leukemia	0.2626	0.2214	1.186	0.2356
Social Anxiety	Had menopause	0.1472	0.1241	1.186	0.2358
Social Anxiety	Decubitus ulcer and pressure area	0.2008	0.1694	1.185	0.236
Social Anxiety	Workplace very cold: Sometimes	0.1867	0.1578	1.183	0.2367
Social Anxiety	Job coding: general office assistant/clerk	0.4508	0.3812	1.183	0.237
Social Anxiety	Age at death	-0.4337	0.3669	-1.182	0.2372
Social Anxiety	Type 2 diabetes with neurological manifestations	0.09701	0.08211	1.181	0.2374
Social Anxiety	Biological Grandparent (maternal): Coronary Artery / Coronary Heart Disease	-0.1954	0.1655	-1.181	0.2377
Social Anxiety	Atrophic gastritis	0.3923	0.3323	1.181	0.2377
Social Anxiety	triglyceride (minimum	0.0809	0.06852	1.181	0.2377
Social Anxiety	Treatment/medication code: cod liver oil capsule	-0.3552	0.3008	-1.181	0.2378
Social Anxiety	Inflammation of the eye	0.1628	0.138	1.179	0.2383
Social Anxiety	Workplace full of chemical or other fumes: Rarely/never	-0.2345	0.1991	-1.178	0.2387
Social Anxiety	Job SOC coding: Driving instructors	0.3503	0.2974	1.178	0.2389
Social Anxiety	Cancer of bronchus; lung	0.1524	0.1294	1.178	0.2389
Social Anxiety	Hidradenitis	-0.2273	0.193	-1.178	0.239
Social Anxiety	Osteoporosis	0.1235	0.105	1.177	0.2392
Social Anxiety	Cancer of bronchus; lung	0.1524	0.1295	1.177	0.2393
Social Anxiety	Vascular/heart problems diagnosed by doctor: None of the above	-0.08684	0.07385	-1.176	0.2396
Social Anxiety	Interferon gamma-induced Protein 10 (IP10)	0.7355	0.6256	1.176	0.2397
Social Anxiety	Idiopathic pulmonary fibrosis	0.1659	0.1411	1.176	0.2397
Social Anxiety	Job SOC coding: Medical practitioners	-0.2373	0.2021	-1.174	0.2403
Social Anxiety	Fractured/broken bones in last 5 years	0.1485	0.1265	1.174	0.2405
Social Anxiety	Urticaria	0.4218	0.3597	1.173	0.241
Social Anxiety	Gap coding: Unable to work due to sickness or disability	0.2955	0.2523	1.171	0.2415
Social Anxiety	Pruritus and related conditions	0.2192	0.1873	1.171	0.2417
Social Anxiety	Pruritus and related conditions	0.2192	0.1872	1.171	0.2417
Social Anxiety	Left ventricular outflow tract obstruction (LVOTO)	-0.1142	0.09773	-1.169	0.2425
Social Anxiety	Diagnoses - main ICD10: D22 Melanocytic naevi	0.4394	0.3768	1.166	0.2436
Social Anxiety	Hair colour (natural	0.3365	0.2888	1.165	0.2439
Social Anxiety	Putamen volume	0.1736	0.149	1.165	0.2439
Social Anxiety	Medication for pain relief	0.1814	0.1557	1.165	0.2441
Social Anxiety	Subjective visual disturbances	0.2135	0.1834	1.164	0.2443
Social Anxiety	Fracture of hand or wrist	0.2261	0.1947	1.162	0.2454
Social Anxiety	All pneumoniae	0.1075	0.09258	1.161	0.2456
Social Anxiety	Sleep apnoea	0.08157	0.07034	1.16	0.2462
Social Anxiety	Peptic ulcer	0.2871	0.2479	1.159	0.2466
Social Anxiety	Peptic ulcer	0.2871	0.2478	1.158	0.2467
Social Anxiety	Bilateral oophorectomy (both ovaries removed)	0.1694	0.1464	1.157	0.2472
Social Anxiety	Sleep apnoea	0.2266	0.1963	1.154	0.2484
Social Anxiety	Biological Grandparent (maternal): High blood pressure	-0.1902	0.1649	-1.154	0.2486
Social Anxiety	basophil (absolute count	0.1456	0.1263	1.153	0.2488
Social Anxiety	Malignant neoplasm of liver	0.2417	0.2097	1.153	0.2491
Social Anxiety	Malignant neoplasm of liver	0.2415	0.2096	1.152	0.2492
Social Anxiety	Ulcerative colitis	-0.1776	0.1542	-1.151	0.2495
Social Anxiety	Malignant neoplasm of brain	0.5983	0.521	1.148	0.2508
Social Anxiety	Decubitus ulcer	0.2201	0.1917	1.148	0.2508
Social Anxiety	Basophill percentage	-0.1129	0.09837	-1.148	0.2509
Social Anxiety	Decubitus ulcer	0.2201	0.1917	1.148	0.251
Social Anxiety	Treatment/medication code: garlic product	-0.3955	0.3446	-1.148	0.2511
Social Anxiety	Arm fat percentage (right)	0.06744	0.05885	1.146	0.2518
Social Anxiety	Vascular/heart problems diagnosed by doctor: Angina	0.1275	0.1113	1.145	0.2521
Social Anxiety	Milk type used: Soya	0.1745	0.1526	1.144	0.2528
Social Anxiety	Other keratitis	-0.2189	0.1916	-1.142	0.2533
Social Anxiety	Other disorders of tympanic membrane	0.2862	0.2505	1.142	0.2533
Social Anxiety	Treatment/medication code: clopidogrel	0.3064	0.2684	1.142	0.2537
Social Anxiety	Dislocation	0.2234	0.1958	1.141	0.2538
Social Anxiety	Why stopped smoking: Financial reasons	-0.37	0.3244	-1.141	0.2539
Social Anxiety	Biological Father: Bipolar Disorder	0.3276	0.2871	1.141	0.2539
Social Anxiety	Spread type: Never/rarely use spread	0.1244	0.109	1.141	0.254
Social Anxiety	aspartate aminotransferase (AST	0.09903	0.08689	1.14	0.2544
Social Anxiety	Diagnoses - main ICD10: K57 Diverticular disease of intestine	0.1394	0.1224	1.139	0.2545
Social Anxiety	Takes medication for other digestive system problems?	0.3197	0.2806	1.14	0.2545
Social Anxiety	Hidradenitis suppurativa	-0.1821	0.1598	-1.139	0.2546
Social Anxiety	Cholelithiasis	-0.2457	0.2157	-1.139	0.2546
Social Anxiety	Other disorders of testis	0.2164	0.1901	1.139	0.2548
Social Anxiety	Pleurisy; pleural effusion	-0.192	0.1688	-1.138	0.2551
Social Anxiety	Fracture of lower limb	-0.1878	0.165	-1.138	0.2551
Social Anxiety	Workplace very hot: Often	0.2078	0.1826	1.138	0.2553
Social Anxiety	Medication for cholesterol	-0.1043	0.09168	-1.137	0.2554
Social Anxiety	Usual side of head for mobile phone use: Equally left and right	-0.1661	0.1464	-1.134	0.2566
Social Anxiety	Non-butter spread type details: Flora Pro-Active or Benecol	-0.1958	0.1726	-1.135	0.2566
Social Anxiety	Abnormal findings on exam of gastrointestinal tract/abdominal area	0.3001	0.2649	1.133	0.2572
Social Anxiety	Mean corpuscular volume	0.07937	0.07008	1.133	0.2574
Social Anxiety	lymphocyte (fraction	-0.1025	0.09047	-1.133	0.2574
Social Anxiety	Primary open angle glaucoma	-0.1223	0.108	-1.132	0.2578
Social Anxiety	Central origin vertigo	0.5137	0.454	1.132	0.2578
Social Anxiety	Viral hepatitis	0.1026	0.09073	1.131	0.2582
Social Anxiety	Reticulocyte percentage	-0.1045	0.09252	-1.13	0.2586
Social Anxiety	glucose (fasting status unknown	0.0828	0.07333	1.129	0.2589
Social Anxiety	Non-cancer illness code	0.4341	0.3846	1.129	0.259
Social Anxiety	Destinations on discharge from hospital (recoded): Transfer to other NHS provider: General ward	-0.3483	0.3086	-1.128	0.2591
Social Anxiety	Pain in joint	0.09673	0.08571	1.129	0.2591
Social Anxiety	Job SOC coding: Physicists	0.2423	0.2148	1.128	0.2594
Social Anxiety	Urinary calculus	0.1068	0.09469	1.128	0.2594
Social Anxiety	Manifestations of mania or irritability: I was more active than usual	0.229	0.2033	1.127	0.2598
Social Anxiety	Reticulocyte count	-0.09726	0.08635	-1.126	0.26
Social Anxiety	Weight change during worst episode of depression: Stayed about the same or was on a diet	-0.1688	0.1499	-1.126	0.2601
Social Anxiety	Exophthalmos	-0.3323	0.2955	-1.124	0.2609
Social Anxiety	Sciatica	0.2117	0.1883	1.124	0.2609
Social Anxiety	Diagnoses - main ICD10: D17 Benign lipomatous neoplasm	0.3669	0.3267	1.123	0.2614
Social Anxiety	Childhood asthma (age<16)	0.2778	0.2477	1.122	0.2619
Social Anxiety	Asthma	0.2778	0.2477	1.122	0.2619
Social Anxiety	Asthma	0.2778	0.2477	1.122	0.2619
Social Anxiety	Conductive hearing loss	0.24	0.214	1.122	0.262
Social Anxiety	Monocyte percentage	0.1003	0.08947	1.121	0.2623
Social Anxiety	Crohn's Disease	0.3195	0.2852	1.121	0.2625
Social Anxiety	Ulcerative colitis (UC)	0.1223	0.1091	1.12	0.2626
Social Anxiety	Waist circumference	0.06825	0.06107	1.118	0.2637
Social Anxiety	Difficulty concentrating during worst depression	0.2377	0.2133	1.115	0.265
Social Anxiety	Ulcerative colitis (UC)	0.1401	0.1259	1.113	0.2655
Social Anxiety	Temporomandibular joint disorders	0.244	0.2193	1.112	0.266
Social Anxiety	Temporomandibular joint disorders	0.2439	0.2193	1.112	0.2662
Social Anxiety	Cough	0.1338	0.1204	1.111	0.2664
Social Anxiety	Benign neoplasm of colon	0.09	0.08105	1.111	0.2668
Social Anxiety	Hyperaldosteronism	0.4069	0.3665	1.11	0.2668
Social Anxiety	Tinnitus or ringing in the ears	0.1116	0.1005	1.11	0.2669
Social Anxiety	Hypercalcemia	0.2382	0.2147	1.109	0.2673
Social Anxiety	Ascites (non malignant)	0.1932	0.1743	1.108	0.2677
Social Anxiety	neutrophil (absolute count	0.08167	0.07372	1.108	0.2679
Social Anxiety	Gas or solid-fuel cooking/heating: A gas fire that you use regularly in winter time	-0.1979	0.1787	-1.108	0.268
Social Anxiety	Lymphoid leukemia	0.2322	0.2099	1.106	0.2687
Social Anxiety	Lymphoid leukemia	0.2322	0.21	1.106	0.2688
Social Anxiety	height (maximum	-0.0598	0.05412	-1.105	0.2692
Social Anxiety	Crohn's disease vs ulcerative colitis	0.2119	0.1918	1.105	0.2693
Social Anxiety	Blood clot	0.1762	0.1596	1.104	0.2697
Social Anxiety	Food weight	-0.1922	0.1747	-1.1	0.2713
Social Anxiety	Other disorders of metabolism	0.1785	0.1623	1.1	0.2715
Social Anxiety	Hypertension	-0.3463	0.315	-1.099	0.2716
Social Anxiety	Diagnoses - main ICD10: K30 Dyspepsia	0.2912	0.265	1.099	0.2719
Social Anxiety	Venous thromboembolism	0.1651	0.1503	1.098	0.2721
Social Anxiety	Asthma	0.2704	0.2464	1.098	0.2724
Social Anxiety	Parkinson's disease	-0.1792	0.1633	-1.098	0.2724
Social Anxiety	Other abnormal glucose	0.1946	0.1775	1.097	0.2727
Social Anxiety	Non-cancer illness code	-0.1698	0.1548	-1.097	0.2728
Social Anxiety	Heel bone mineral density (BMD)	-0.08167	0.07452	-1.096	0.2731
Social Anxiety	Delayed puberty	-0.2695	0.2466	-1.093	0.2745
Social Anxiety	Cystoid macular degeneration of retina	0.216	0.1977	1.093	0.2745
Social Anxiety	Ever seen an un-real vision	0.3236	0.2963	1.092	0.2746
Social Anxiety	Heel quantitative ultrasound index (QUI)	-0.08211	0.07517	-1.092	0.2747
Social Anxiety	M√©ni√®re disease	0.1709	0.1565	1.092	0.2747
Social Anxiety	Other sprains and strains	0.3547	0.3248	1.092	0.2749
Social Anxiety	Illnesses of siblings: Heart disease	0.1418	0.1299	1.092	0.275
Social Anxiety	White blood cell (leukocyte) count	0.07677	0.07035	1.091	0.2752
Social Anxiety	Non-cancer illness code	0.2037	0.1868	1.091	0.2754
Social Anxiety	Takes medication for gout?	0.0866	0.07949	1.089	0.276
Social Anxiety	Hydronephrosis	-0.1894	0.1739	-1.089	0.276
Social Anxiety	Anemia of chronic disease	-0.1596	0.1466	-1.088	0.2764
Social Anxiety	UC (EUR) 2023	0.1238	0.1139	1.087	0.277
Social Anxiety	Pyogenic granuloma	-0.6636	0.6105	-1.087	0.277
Social Anxiety	Arm fat percentage (left)	0.06314	0.05825	1.084	0.2784
Social Anxiety	Job SOC coding: General office assistants/clerks	0.3939	0.3636	1.083	0.2787
Social Anxiety	Peripheral retinal degeneration	-0.1672	0.1544	-1.083	0.279
Social Anxiety	Eustachian tube disorders	0.1881	0.1738	1.083	0.279
Social Anxiety	Acute peritonitis	-0.21	0.1943	-1.081	0.2798
Social Anxiety	Ventral hernia	0.1776	0.1643	1.081	0.2798
Social Anxiety	Doctor diagnosed sarcoidosis	-0.2527	0.2339	-1.081	0.2799
Social Anxiety	Other and unspecified polyneuropathies	0.1538	0.1424	1.08	0.2799
Social Anxiety	Hammer toe (acquired)	0.1267	0.1173	1.081	0.2799
Social Anxiety	Chronic rhinitis	0.1339	0.1239	1.08	0.28
Social Anxiety	Dermatochalasis	0.1294	0.1198	1.08	0.2801
Social Anxiety	Hair/balding pattern: Pattern 4	0.08225	0.0762	1.079	0.2804
Social Anxiety	Other nondiabetic retinopathy	0.2071	0.1919	1.079	0.2806
Social Anxiety	Treatment/medication code: telmisartan	0.3064	0.2842	1.078	0.281
Social Anxiety	Second degree AV block	0.3412	0.3169	1.077	0.2816
Social Anxiety	Biological Father: Chronic Lung Disease including COPD	0.1584	0.1471	1.076	0.2817
Social Anxiety	Diabetes mellitus	0.07277	0.06762	1.076	0.2818
Social Anxiety	Epilepsy	0.1554	0.1444	1.076	0.2819
Social Anxiety	Non-butter spread type details: Polyunsaturated/sunflower oil based spread (eg: Flora)	0.2868	0.2669	1.075	0.2825
Social Anxiety	Disorders of lacrimal system	0.1623	0.1511	1.074	0.2827
Social Anxiety	Tics	0.13	0.1211	1.0731	0.283226
Social Anxiety	chloride (minimum	-0.08541	0.0798	-1.07	0.2845
Social Anxiety	Disorders of iris and ciliary body	-0.2529	0.2364	-1.07	0.2847
Social Anxiety	Gastritis and duodenitis	0.1822	0.1706	1.068	0.2855
Social Anxiety	Gastritis and duodenitis	0.1822	0.1706	1.068	0.2856
Social Anxiety	Takes medication for spinal cord injury?	0.1911	0.179	1.068	0.2857
Social Anxiety	Diagnoses - main ICD10: J18 Pneumonia	0.2986	0.2798	1.067	0.2858
Social Anxiety	Substances taken for anxiety: Drugs or alcohol (more than once)	0.2546	0.2386	1.067	0.286
Social Anxiety	Other disorders of the kidney and ureters	0.1809	0.1699	1.065	0.287
Social Anxiety	Biological Sibling: Cancer	-0.3082	0.2896	-1.064	0.2873
Social Anxiety	Creatinine	-0.08005	0.07527	-1.064	0.2875
Social Anxiety	#Spondylopathies	0.2301	0.2166	1.063	0.288
Social Anxiety	Handedness (chirality/laterality): Right-handed	0.1741	0.1639	1.062	0.2881
Social Anxiety	Malignant neoplasm of colon	-0.2467	0.2322	-1.062	0.2881
Social Anxiety	Malignant neoplasm of colon	-0.2467	0.2322	-1.062	0.2881
Social Anxiety	mean platelet volume (MPV	-0.0809	0.07616	-1.062	0.2881
Social Anxiety	Peripheral autonomic neuropathy	-0.1675	0.1577	-1.062	0.2882
Social Anxiety	is_female	-0.1863	0.1756	-1.061	0.2886
Social Anxiety	Pain in limb	0.1086	0.1024	1.061	0.2887
Social Anxiety	Biological Grandparent (maternal): High cholesterol	0.2432	0.2294	1.06	0.2889
Social Anxiety	Burns	0.3375	0.3183	1.06	0.289
Social Anxiety	Screening for malignant neopla	0.2591	0.2446	1.059	0.2894
Social Anxiety	Screening for malignant neopla	0.2591	0.2446	1.059	0.2894
Social Anxiety	COPD (All Biobanks)	0.09028	0.08526	1.059	0.2897
Social Anxiety	Takes medication for colon polyps?	-0.2892	0.2732	-1.059	0.2897
Social Anxiety	Non-cancer illness code	0.2383	0.2251	1.059	0.2898
Social Anxiety	Purpura and other hemorrhagic conditions	-0.1309	0.1238	-1.058	0.2901
Social Anxiety	Noninfectious disorders of lymphatic channels	0.1671	0.158	1.058	0.2902
Social Anxiety	alanine transaminase (ALT	0.08183	0.07743	1.057	0.2906
Social Anxiety	Phosphatidylcholines	0.08037	0.07608	1.056	0.2908
Social Anxiety	High Cholesterol	0.08894	0.08428	1.055	0.2912
Social Anxiety	Takes medication for osteoporosis?	-0.2412	0.2286	-1.055	0.2914
Social Anxiety	Chronic sinusitis	0.09158	0.08686	1.054	0.2917
Social Anxiety	triglyceride (mean	0.07144	0.06777	1.054	0.2918
Social Anxiety	Fracture of forearm	0.09988	0.09479	1.054	0.292
Social Anxiety	Keloid scar	0.3578	0.3396	1.053	0.2921
Social Anxiety	Keloid scar	0.3578	0.3397	1.053	0.2922
Social Anxiety	Pain in limb	0.08652	0.08218	1.053	0.2924
Social Anxiety	#Other joint disorders	-0.1317	0.1252	-1.052	0.2927
Social Anxiety	Blood vessel replaced	0.3177	0.3021	1.051	0.2931
Social Anxiety	Lymphocyte count	0.08001	0.0762	1.05	0.2937
Social Anxiety	Leisure/social activities: Adult education class	0.13	0.1239	1.049	0.2941
Social Anxiety	Other disorders of eyelid	0.1053	0.1003	1.049	0.2941
Social Anxiety	Destinations on discharge from hospital (recoded): Usual Place of residence: Living with relatives	0.2326	0.2218	1.049	0.2943
Social Anxiety	Varicose veins	0.07648	0.07294	1.049	0.2944
Social Anxiety	basophil (absolute count	0.1115	0.1064	1.048	0.2945
Social Anxiety	Dental abrasion	0.1952	0.1866	1.046	0.2956
Social Anxiety	Dental abrasion	0.1952	0.1867	1.046	0.2957
Social Anxiety	Acute laryngitis and tracheitis	0.1564	0.1497	1.044	0.2963
Social Anxiety	Non-cancer illness code	0.2085	0.1997	1.044	0.2966
Social Anxiety	Blood clot	0.2004	0.1921	1.043	0.2969
Social Anxiety	Urinary obstruction	0.2516	0.2413	1.043	0.2972
Social Anxiety	Biological Grandparent (paternal): High blood pressure	0.1872	0.1796	1.042	0.2973
Social Anxiety	Takes medication for concussion or loss of consciousness?	0.245	0.2351	1.042	0.2975
Social Anxiety	Non-cancer illness code	0.2809	0.2697	1.042	0.2976
Social Anxiety	Type of fat/oil used in cooking: Olive oil	-0.2642	0.2537	-1.042	0.2976
Social Anxiety	High light scatter reticulocyte count	-0.08743	0.08398	-1.041	0.2978
Social Anxiety	Calcific tendinitis of shoulder	0.1784	0.1713	1.041	0.2978
Social Anxiety	Other disorders of soft tissues	0.3858	0.3707	1.041	0.2979
Social Anxiety	Biological Father: Cancer	-0.212	0.2037	-1.041	0.298
Social Anxiety	Non-cancer illness code	-0.2782	0.2675	-1.04	0.2983
Social Anxiety	Treatment/medication code: ibuprofen	0.1332	0.1281	1.039	0.2986
Social Anxiety	Manifestations of mania or irritability: I needed less sleep than usual	0.2023	0.1948	1.039	0.299
Social Anxiety	Cancer within the respiratory system	0.1324	0.1275	1.038	0.2992
Social Anxiety	Thrombocytopenia	-0.125	0.1204	-1.038	0.2992
Social Anxiety	Job coding: higher education teaching professional	-0.2048	0.1974	-1.037	0.2996
Social Anxiety	Cancer within the respiratory system	0.1323	0.1276	1.037	0.2996
Social Anxiety	Low-density lipoprotein (LDL)	0.09408	0.09074	1.037	0.2999
Social Anxiety	Treatment/medication code: beclazone 50 inhaler	0.2279	0.2199	1.036	0.3
Social Anxiety	Benign neoplasm of breast	-0.3342	0.3226	-1.036	0.3002
Social Anxiety	Job coding: assembler	-0.3701	0.3579	-1.034	0.3011
Social Anxiety	Other hammer toe(s) (acquired)	0.09778	0.09462	1.033	0.3014
Social Anxiety	FI5 : family relationship calculation	-0.1425	0.1382	-1.031	0.3024
Social Anxiety	Non-cancer illness code	0.2213	0.2147	1.031	0.3026
Social Anxiety	Glomerulonephritis	-0.2767	0.2687	-1.03	0.303
Social Anxiety	Job SOC coding: Receptionists	-0.3101	0.3011	-1.03	0.3032
Social Anxiety	Vitamin and mineral supplements: Multivitamins +/- minerals	-0.1115	0.1083	-1.029	0.3034
Social Anxiety	Treatment/medication code: quinine	-0.2072	0.2014	-1.029	0.3035
Social Anxiety	Takes medication for prostate cancer?	-0.1921	0.1867	-1.029	0.3036
Social Anxiety	Disorders of mineral metabolism	0.1496	0.1455	1.028	0.304
Social Anxiety	Acute bronchitis and bronchiolitis	0.1166	0.1134	1.028	0.304
Social Anxiety	Insect bite	0.2242	0.2181	1.028	0.304
Social Anxiety	Gout (EUR Biobanks)	-0.09011	0.08773	-1.027	0.3044
Social Anxiety	Type 2 diabetes	0.06926	0.06743	1.027	0.3044
Social Anxiety	Strabismus and other disorders of binocular eye movements	0.2277	0.2218	1.026	0.3047
Social Anxiety	Abnormal coagulation profile	0.2572	0.2508	1.025	0.3052
Social Anxiety	blood urea nitrogen (BUN	0.07457	0.07281	1.024	0.3057
Social Anxiety	Treatment/medication code: chondroitin product	-0.2955	0.2886	-1.024	0.3059
Social Anxiety	Diagnoses - main ICD10: R51 Headache	0.255	0.2492	1.023	0.3062
Social Anxiety	Acute posthemorrhagic anemia	0.3103	0.3032	1.023	0.3062
Social Anxiety	Myopia	0.08634	0.08438	1.023	0.3062
Social Anxiety	Postinflammatory pulmonary fibrosis	0.2009	0.1965	1.022	0.3066
Social Anxiety	Job SOC coding: Officers of non-governmental organisations	0.283	0.277	1.022	0.3069
Social Anxiety	Alanine	0.06534	0.06398	1.021	0.3071
Social Anxiety	UC (EAS) 2023	0.1463	0.1435	1.019	0.308
Social Anxiety	triglyceride (maximum	0.07038	0.06905	1.019	0.3081
Social Anxiety	Diagnoses - main ICD10: C44 Other malignant neoplasms of skin	0.1302	0.1278	1.019	0.3082
Social Anxiety	Squamous cell carcinoma	0.1141	0.1119	1.019	0.3082
Social Anxiety	Squamous cell carcinoma	0.114	0.1119	1.019	0.3083
Social Anxiety	Chronic venous hypertension	-0.2238	0.2197	-1.019	0.3083
Social Anxiety	Angina pectoris	0.073	0.07171	1.018	0.3086
Social Anxiety	Worked with materials containing asbestos: Rarely/never	-0.3622	0.3559	-1.018	0.3088
Social Anxiety	Inverse distance to the nearest major road	0.3933	0.3866	1.017	0.309
Social Anxiety	Uterine fibroids	0.1246	0.1225	1.0169	0.3092
Social Anxiety	Smoking status: Never	-0.0787	0.0775	-1.015	0.3099
Social Anxiety	Job SOC coding: Higher education teaching professionals	-0.1978	0.1948	-1.015	0.3099
Social Anxiety	Job coding: all other personal assistants and secretaries	0.2281	0.2249	1.014	0.3104
Social Anxiety	Diagnoses - main ICD10: K42 Umbilical hernia	0.2093	0.2064	1.014	0.3105
Social Anxiety	Secondary hyperparathyroidism (of renal origin)	0.2213	0.2183	1.014	0.3106
Social Anxiety	Job coding: medical doctor	-0.2042	0.2016	-1.013	0.3112
Social Anxiety	Macular degeneration	0.08958	0.08862	1.011	0.3121
Social Anxiety	Complication of internal orthopedic device	-0.1776	0.1757	-1.011	0.3121
Social Anxiety	Diagnoses - main ICD10: I84 Haemorrhoids	0.1623	0.1607	1.01	0.3123
Social Anxiety	Paraproteinemia	0.2237	0.2215	1.01	0.3124
Social Anxiety	Sphingomyelins	0.07548	0.07477	1.009	0.3128
Social Anxiety	Nonspecific elevation of levels of transaminase or lactic acid dehydrogenase [LDH]	0.2521	0.2502	1.008	0.3135
Social Anxiety	Inflammatory and toxic neuropathy	0.1844	0.183	1.008	0.3136
Social Anxiety	Other disorders of eye	0.16	0.1589	1.007	0.314
Social Anxiety	Acute kidney disease with no current dialysis	0.2201	0.2187	1.007	0.3141
Social Anxiety	Takes medication for acid reflux/GERD?	0.08588	0.08538	1.006	0.3145
Social Anxiety	Diagnoses - main ICD10: T84 Complications of internal orthopaedic prosthetic devices	-0.2098	0.2087	-1.005	0.3148
Social Anxiety	Non-cancer illness code	0.3083	0.3067	1.005	0.3149
Social Anxiety	Acne	-0.176	0.1755	-1.003	0.3157
Social Anxiety	Acne	-0.176	0.1755	-1.003	0.3158
Social Anxiety	Lipoma of skin and subcutaneous tissue	-0.207	0.2065	-1.002	0.3162
Social Anxiety	Lipoma of skin and subcutaneous tissue	-0.207	0.2065	-1.002	0.3162
Social Anxiety	Incisional hernia	-0.1727	0.1723	-1.002	0.3164
Social Anxiety	FI10 : arithmetic sequence recognition	-0.1497	0.1495	-1.001	0.3167
Social Anxiety	Phosphoglycerides	0.07102	0.07097	1.001	0.317
Social Anxiety	Job SOC coding: Public service administrative professionals	-0.2615	0.2615	-1	0.3173
Social Anxiety	Ulcer of oesophagus	-0.1968	0.1968	-1	0.3173
Social Anxiety	potassium (minimum	0.08179	0.0818	0.9999	0.3174
Social Anxiety	Nonrheumatic aortic valve disorders	-0.1014	0.1015	-0.9988	0.3179
Social Anxiety	Hallux rigidus	-0.2056	0.2058	-0.9987	0.318
Social Anxiety	hematocrit (maximum	0.06854	0.06864	0.9985	0.318
Social Anxiety	Tobacco smoking: Ex-smoker	0.1204	0.1206	0.9983	0.3181
Social Anxiety	Benign neoplasm of male genital organs	0.3249	0.3258	0.9973	0.3186
Social Anxiety	Neuromuscular dysfunction of bladder	0.159	0.1598	0.9951	0.3197
Social Anxiety	Cervical radiculitis	0.1222	0.1229	0.9948	0.3198
Social Anxiety	Vitamin and/or mineral supplement use: Glucosamine/chondroitin	0.3948	0.397	0.9944	0.32
Social Anxiety	Disorders of fluid	0.1117	0.1123	0.9943	0.3201
Social Anxiety	Arterial embolism and thrombosis	0.1905	0.192	0.9919	0.3213
Social Anxiety	High light scatter reticulocyte percentage of red cells	-0.08446	0.08531	-0.9901	0.3221
Social Anxiety	Paralytic strabismus	0.4712	0.476	0.9899	0.3222
Social Anxiety	Retinoschisis and retinal cysts	-0.259	0.2619	-0.9889	0.3227
Social Anxiety	Age hay fever	0.1106	0.112	0.9879	0.3232
Social Anxiety	Other disorders of cervical region	0.3197	0.3237	0.9876	0.3234
Social Anxiety	Dentofacial anomalies	0.2577	0.2614	0.9856	0.3243
Social Anxiety	Dentofacial anomalies	0.2576	0.2614	0.9854	0.3244
Social Anxiety	body mass index (BMI	-0.05801	0.05892	-0.9846	0.3248
Social Anxiety	Cardiac pacemaker/device in situ	-0.1325	0.1346	-0.9846	0.3248
Social Anxiety	Cardiomyopathy	-0.08199	0.0833	-0.9843	0.325
Social Anxiety	Atherosclerosis of native arteries of the extremities with ulceration or gangrene	0.2476	0.2516	0.9841	0.3251
Social Anxiety	Urinary tract infection	0.1167	0.1186	0.9833	0.3254
Social Anxiety	Synoviopathy	0.3076	0.313	0.9827	0.3258
Social Anxiety	Non-butter spread type details: Olive oil based spread (eg: Bertolli)	-0.1641	0.1671	-0.9822	0.326
Social Anxiety	Eotaxin	0.3408	0.347	0.9821	0.3261
Social Anxiety	iron (minimum	-0.1872	0.1909	-0.9806	0.3268
Social Anxiety	Total Cholines	0.07015	0.07155	0.9804	0.3269
Social Anxiety	Treatment/medication code: salbutamol 100micrograms spacehaler	-0.2314	0.2364	-0.9791	0.3275
Social Anxiety	Disorder of lipoprotein metabolism	0.2551	0.2607	0.9788	0.3277
Social Anxiety	Alcohol drinker status: Never	0.134	0.1373	0.9763	0.3289
Social Anxiety	Alanine aminotransferase	0.08082	0.08278	0.9764	0.3289
Social Anxiety	Gout	0.06605	0.0677	0.9755	0.3293
Social Anxiety	Rheumatoid Arthritis	0.1297	0.133	0.975	0.3296
Social Anxiety	Edema	0.07956	0.08161	0.9748	0.3297
Social Anxiety	Peripheral retinal degenerations	-0.2129	0.2185	-0.9746	0.3298
Social Anxiety	Atrial fibrillation and flutter	-0.07898	0.0811	-0.9739	0.3301
Social Anxiety	Current employment status: Retired	-0.1803	0.1852	-0.9734	0.3303
Social Anxiety	Hypercholesterolemia	0.1342	0.1379	0.9732	0.3304
Social Anxiety	3mm regularity index (left)	0.3312	0.3404	0.9729	0.3306
Social Anxiety	Atrioventricular [AV] block	-0.151	0.1553	-0.972	0.331
Social Anxiety	basophil (fraction	-0.08801	0.09059	-0.9714	0.3313
Social Anxiety	Secondary malignant neoplasm of liver	-0.3465	0.3567	-0.9715	0.3313
Social Anxiety	Temporomandibular joint disorder	0.2425	0.2496	0.9713	0.3314
Social Anxiety	Cellulitis and abscess of foot	-0.2523	0.2598	-0.9711	0.3315
Social Anxiety	Cellulitis and abscess of foot	-0.2522	0.2597	-0.9711	0.3315
Social Anxiety	Temporomandibular joint disorder	0.2424	0.2497	0.971	0.3316
Social Anxiety	Coronary artery disease	0.072	0.073	0.9709	0.3316
Social Anxiety	Mean sphered cell volume	0.06301	0.06494	0.9703	0.3319
Social Anxiety	total creatine kinase (maximum	-0.1128	0.1164	-0.9692	0.3325
Social Anxiety	Stroke	-0.1521	0.1571	-0.9683	0.3329
Social Anxiety	Dependence on respirator [Ventilator] or supplemental oxygen	0.1501	0.155	0.9683	0.3329
Social Anxiety	H. pylori	0.2055	0.2129	0.9655	0.3343
Social Anxiety	Rheumatism	0.1279	0.1326	0.9646	0.3347
Social Anxiety	Volume depletion	0.1197	0.1242	0.9641	0.335
Social Anxiety	Pure hypercholesterolaemia	0.08165	0.08471	0.9638	0.3351
Social Anxiety	Diagnoses - main ICD10: C50 Malignant neoplasm of breast	-0.1491	0.1549	-0.9631	0.3355
Social Anxiety	Diagnoses - main ICD10: M72 Fibroblastic disorders	-0.1313	0.1363	-0.9632	0.3355
Social Anxiety	Forced vital capacity (FVC)	-0.06071	0.06308	-0.9625	0.3358
Social Anxiety	Diagnoses - main ICD10: M51 Other intervertebral disk disorders	0.228	0.237	0.9623	0.3359
Social Anxiety	Job SOC coding: Primary and nursery education teaching professionals	-0.2374	0.247	-0.9612	0.3364
Social Anxiety	Eosinophilia	0.8938	0.9299	0.9612	0.3365
Social Anxiety	What is your weight? (pounds	-0.0568	0.05917	-0.9599	0.3371
Social Anxiety	Biological Father: Kidney Disease	0.3259	0.3398	0.9593	0.3374
Social Anxiety	Heart valve replaced	-0.1229	0.1282	-0.9583	0.3379
Social Anxiety	Gout	0.06536	0.06844	0.9549	0.3396
Social Anxiety	Birth weight	0.08386	0.08787	0.9544	0.3399
Social Anxiety	blood urea nitrogen (BUN	-0.07371	0.07725	-0.9542	0.34
Social Anxiety	Ingrowing nail	0.1081	0.1133	0.9541	0.34
Social Anxiety	Diagnoses - main ICD10: Z09 Follow-up examination after treatment for conditions other than malignant neoplasms	0.1776	0.1862	0.9536	0.3403
Social Anxiety	Ingrowing nail	0.108	0.1133	0.9531	0.3405
Social Anxiety	Job coding: scientific researcher	-0.2561	0.2689	-0.9524	0.3409
Social Anxiety	Peptic ulcer (excl. esophageal)	0.1851	0.1944	0.9521	0.3411
Social Anxiety	Peptic ulcer (excl. esophageal)	0.1851	0.1944	0.9521	0.3411
Social Anxiety	Astigmatism angle (right)	-0.1877	0.1978	-0.9486	0.3428
Social Anxiety	creatinine (maximum	-0.06558	0.0692	-0.9477	0.3433
Social Anxiety	Usual side of head for mobile phone use: Right	0.1362	0.1438	0.947	0.3436
Social Anxiety	Job coding: officer of ngo	0.265	0.2798	0.9469	0.3437
Social Anxiety	Spondylosis	0.0785	0.0829	0.947	0.3437
Social Anxiety	Chronic ulcer of leg or foot	0.1116	0.1179	0.9466	0.3438
Social Anxiety	Chronic ulcer of leg or foot	0.1116	0.1179	0.9468	0.3438
Social Anxiety	Eosinophil percentage of white cells	-0.07883	0.08333	-0.946	0.3442
Social Anxiety	NA	-0.1413	0.1494	-0.9457	0.3443
Social Anxiety	malignant neoplasm of male genital organs	-0.1413	0.1494	-0.9457	0.3443
Social Anxiety	Allergic rhinitis	0.09569	0.1012	0.9456	0.3443
Social Anxiety	DVT of lower extremities and pulmonary embolism	0.1447	0.1531	0.9452	0.3446
Social Anxiety	Open wound of foot except toe(s) alone	0.1863	0.1975	0.9429	0.3457
Social Anxiety	Takes medication for coronary artery/ coronary heart disease?	0.09034	0.09584	0.9427	0.3458
Social Anxiety	Unstable angina pectoris	0.07484	0.07951	0.9413	0.3466
Social Anxiety	Lymphadenitis	0.2752	0.2924	0.9411	0.3466
Social Anxiety	Breathing problems improved/stopped away from workplace or on holiday: No	0.2311	0.2458	0.9402	0.3471
Social Anxiety	Diagnoses - main ICD10: N20 Calculus of kidney and ureter	0.1412	0.1502	0.9398	0.3473
Social Anxiety	What is your height? (cm	-0.05348	0.05703	-0.9377	0.3484
Social Anxiety	Abnormal results of function study of liver	0.1199	0.1279	0.9372	0.3487
Social Anxiety	Hyperosmolality and hypernatraemia	-0.2077	0.2218	-0.9365	0.349
Social Anxiety	Carbohydrate	-0.2165	0.2322	-0.9325	0.3511
Social Anxiety	Hemorrhage or hematoma complicating a procedure	0.4681	0.5031	0.9303	0.3522
Social Anxiety	Joint effusions	0.2661	0.2863	0.9297	0.3525
Social Anxiety	Complications of surgical and medical procedures	0.286	0.3077	0.9295	0.3526
Social Anxiety	Asthma with exacerbation	-0.1463	0.1577	-0.9282	0.3533
Social Anxiety	Pyelonephritis	0.2158	0.2325	0.9281	0.3533
Social Anxiety	Vitamin D	-0.07697	0.08296	-0.9278	0.3535
Social Anxiety	Cyst of kidney	0.111	0.1197	0.927	0.3539
Social Anxiety	Carpal tunnel syndrome	-0.1205	0.1302	-0.9254	0.3548
Social Anxiety	Thoughts of death during worst depression	0.2044	0.2213	0.9238	0.3556
Social Anxiety	Separation of retinal layers	0.2604	0.282	0.9234	0.3558
Social Anxiety	Hepatomegaly	0.2783	0.3016	0.9228	0.3561
Social Anxiety	Job coding: primary /junior school teacher or teaching professional	-0.2232	0.2421	-0.922	0.3565
Social Anxiety	Coronary atherosclerosis	0.05709	0.06193	0.9218	0.3566
Social Anxiety	Diagnoses - main ICD10: J45 Asthma	0.2249	0.2442	0.921	0.3571
Social Anxiety	Doctor diagnosed asthma	-0.1141	0.124	-0.9198	0.3577
Social Anxiety	bicarbonate (minimum	-0.06984	0.07593	-0.9198	0.3577
Social Anxiety	Job SOC coding: Care assistants and home carers	0.2812	0.3063	0.9183	0.3585
Social Anxiety	Treatment/medication code: levothyroxine sodium	0.08604	0.09381	0.9173	0.359
Social Anxiety	Biological Sibling: Stroke / Transient Ischemic Attack (TIA)	-0.3879	0.423	-0.9172	0.359
Social Anxiety	Malignant neoplasm of kidney	0.1263	0.1378	0.9167	0.3593
Social Anxiety	Hair/balding pattern: Pattern 2	-0.1176	0.1287	-0.9138	0.3608
Social Anxiety	Dermatomycoses	0.2256	0.2469	0.9139	0.3608
Social Anxiety	Diagnoses - main ICD10: H33 Retinal detachments and breaks	-0.1603	0.1759	-0.9111	0.3622
Social Anxiety	Shortness of breath	0.07657	0.0842	0.9094	0.3631
Social Anxiety	Job coding: chemist (analytic	-0.31	0.3409	-0.9094	0.3632
Social Anxiety	Type milk consumed: semiskimmed	-0.2235	0.2459	-0.909	0.3634
Social Anxiety	mean corpuscular hemoglobin concentration (MCHC	-0.06142	0.06763	-0.9082	0.3638
Social Anxiety	Cardiac arrhytmias	-0.1319	0.1453	-0.9079	0.3639
Social Anxiety	Other disorders of lipoid metabolism	0.2356	0.2597	0.9071	0.3643
Social Anxiety	Cheese consumers	0.2462	0.2715	0.9069	0.3645
Social Anxiety	pro-brain natriuretic peptide (proBNP	-0.2878	0.3175	-0.9063	0.3648
Social Anxiety	Corneal dystrophy	-0.1305	0.1441	-0.9061	0.3649
Social Anxiety	Type 1 diabetes	0.08723	0.09643	0.9046	0.3657
Social Anxiety	Actinic keratosis	0.07415	0.08202	0.9041	0.3659
Social Anxiety	Fracture of humerus	-0.3076	0.3402	-0.904	0.366
Social Anxiety	Testosterone	-0.0666	0.07383	-0.9021	0.367
Social Anxiety	Tea intake	0.07625	0.0846	0.9013	0.3674
Social Anxiety	Time to answer	0.1622	0.1802	0.9001	0.3681
Social Anxiety	Paroxysmal tachycardia	0.09489	0.1056	0.8984	0.369
Social Anxiety	Orchitis and epididymitis	-0.2058	0.2293	-0.8974	0.3695
Social Anxiety	NA	0.09796	0.1093	0.8965	0.37
Social Anxiety	Malignant neoplasm of skin	0.09796	0.1093	0.8965	0.37
Social Anxiety	Calculus of kidney	0.08478	0.0946	0.8962	0.3702
Social Anxiety	Restless during period of worst anxiety	0.2554	0.2852	0.8955	0.3705
Social Anxiety	3mm regularity index (right)	0.1696	0.1895	0.8953	0.3706
Social Anxiety	Vitamin deficiency	0.09936	0.1111	0.8947	0.371
Social Anxiety	Other circulatory problem	0.1364	0.1526	0.894	0.3713
Social Anxiety	Other vitamin B12 deficiency anemia	0.1841	0.206	0.8938	0.3714
Social Anxiety	mean platelet volume (MPV	-0.06588	0.07372	-0.8936	0.3715
Social Anxiety	Cystic kidney disease	0.2071	0.2319	0.8931	0.3718
Social Anxiety	Retinal hemorrhage/ischemia	0.2154	0.2413	0.8926	0.3721
Social Anxiety	Other chronic nonalcoholic liver disease	0.1105	0.1238	0.8923	0.3722
Social Anxiety	Other peripheral nerve disorders	0.08596	0.09644	0.8914	0.3727
Social Anxiety	Enlarged Prostrate (Benign Prostatic Hyperplasia)	0.08795	0.09868	0.8913	0.3728
Social Anxiety	Non-cancer illness code	-0.2069	0.2325	-0.8902	0.3734
Social Anxiety	Disorders of esophageal motility	0.2777	0.312	0.8902	0.3734
Social Anxiety	Abnormal heart sounds	-0.1186	0.1333	-0.8897	0.3737
Social Anxiety	Disorders of lipoprotein metabolism and other lipidaemias	0.0652	0.07332	0.8892	0.3739
Social Anxiety	Diabetes type 2 with peripheral circulatory	0.1206	0.1356	0.8892	0.3739
Social Anxiety	Blood clot	-0.1379	0.1552	-0.889	0.374
Social Anxiety	Intestinal infection due to C. difficile	0.2565	0.2886	0.8888	0.3741
Social Anxiety	total creatine kinase (mean	-0.09891	0.1113	-0.8888	0.3741
Social Anxiety	estimated glomerular filtration rate (eGFR	0.0618	0.06955	0.8886	0.3742
Social Anxiety	Adopted as a child	0.2227	0.251	0.8874	0.3749
Social Anxiety	ASCVD	-0.2343	0.2641	-0.8873	0.3749
Social Anxiety	Obesity	0.05416	0.06106	0.8871	0.375
Social Anxiety	Hallux valgus (acquired)	0.07158	0.08084	0.8855	0.3759
Social Anxiety	Malignant neoplasm of bronchus and lung	0.08285	0.0936	0.8852	0.376
Social Anxiety	Diagnoses - main ICD10: I21 Acute myocardial infarction	-0.1074	0.1214	-0.8847	0.3763
Social Anxiety	Diseases of the blood and blood-forming organs and certain disorders involving the immune mechanism	-0.1954	0.2211	-0.8837	0.3768
Social Anxiety	Retinal haemorrhage	0.2579	0.2923	0.8823	0.3776
Social Anxiety	Symptoms concerning nutrition	0.1115	0.1268	0.8797	0.379
Social Anxiety	Amblyopia ex anopsia	-0.1138	0.1296	-0.8784	0.3797
Social Anxiety	Macular degeneration	0.1014	0.1156	0.877	0.3805
Social Anxiety	Job SOC coding: Scientific researchers	-0.2258	0.2577	-0.8761	0.381
Social Anxiety	Epithelial overian cancer	0.1074	0.1227	0.8755	0.3813
Social Anxiety	Overweight	0.056	0.06397	0.8753	0.3814
Social Anxiety	Benign neoplasm of other parts of digestive system	0.2093	0.2398	0.8726	0.3829
Social Anxiety	Benign neoplasm of other parts of digestive system	0.2092	0.2398	0.8723	0.3831
Social Anxiety	FI1 : numeric addition test	-0.2292	0.2637	-0.8694	0.3846
Social Anxiety	Temporomandibular joint disorders	0.1197	0.1378	0.8689	0.3849
Social Anxiety	Reason for glasses/contact lenses: For a 'lazy' eye or an eye with poor vision since childhood (called 'amblyopia')	-0.19	0.2188	-0.8684	0.3852
Social Anxiety	Other inflammatory spondylopathies	0.2137	0.2461	0.8683	0.3852
Social Anxiety	Diagnoses - main ICD10: I12 Hypertensive renal disease	-0.275	0.3169	-0.8676	0.3856
Social Anxiety	Other disorders of circulatory system	0.1816	0.2094	0.8672	0.3858
Social Anxiety	Fibroblastic disorders	-0.1172	0.1353	-0.8669	0.386
Social Anxiety	Vitamin and mineral supplements: None of the above	0.09243	0.1067	0.8663	0.3863
Social Anxiety	Intracranial volume (ICV)	-0.1749	0.202	-0.8658	0.3866
Social Anxiety	Destinations on discharge from hospital (recoded): Usual Place of residence	0.1044	0.1206	0.8654	0.3868
Social Anxiety	Pericarditis	0.2356	0.2722	0.8654	0.3868
Social Anxiety	Myocardial infarction	-0.1047	0.121	-0.8651	0.387
Social Anxiety	Myocardial infarction	-0.1047	0.121	-0.8651	0.387
Social Anxiety	Internal derangement of knee	0.1355	0.1567	0.8645	0.3873
Social Anxiety	Do you currently smoke cigarettes?	0.09976	0.1155	0.8641	0.3876
Social Anxiety	Treatment/medication code: diclofenac sodium+misoprostol	-0.2417	0.28	-0.8632	0.388
Social Anxiety	monocyte (absolute count	0.06159	0.07143	0.8622	0.3886
Social Anxiety	Which eye(s) affected by myopia (short sight): Both eyes	0.2299	0.2676	0.8589	0.3904
Social Anxiety	Stroke	-0.122	0.1305	-0.8579	0.391
Social Anxiety	Late effects of cerebrovascular disease	-0.142	0.1657	-0.8574	0.3912
Social Anxiety	Agranulocytosis	-0.1808	0.2112	-0.8561	0.392
Social Anxiety	Diagnoses - main ICD10: M48 Other spondylopathies	0.171	0.1999	0.8556	0.3922
Social Anxiety	Eosinophil count	-0.06953	0.08127	-0.8555	0.3922
Social Anxiety	6mm asymmetry index (right)	-0.1418	0.1659	-0.855	0.3926
Social Anxiety	Conductive hearing loss	0.1813	0.2124	0.8533	0.3935
Social Anxiety	Barret oesophagus	-0.1597	0.1874	-0.852	0.3942
Social Anxiety	Voice disturbance	0.1674	0.1966	0.8516	0.3944
Social Anxiety	Biological Grandparent (paternal): Diabetes / Sugar	0.1661	0.1954	0.8501	0.3953
Social Anxiety	Retinal vascular changes and abnomalities	0.1383	0.1627	0.8498	0.3954
Social Anxiety	Takes medication for enlarged prostrate (Benign prostatic hyperplasia)?	0.1005	0.1185	0.8483	0.3962
Social Anxiety	Cyst and pseudocyst of pancreas	-0.1817	0.2143	-0.8477	0.3966
Social Anxiety	Heart failure with preserved EF [Diastolic heart failure]	-0.09673	0.1142	-0.8474	0.3968
Social Anxiety	Job SOC coding: Personal assistants and other secretaries	0.1744	0.2058	0.8472	0.3969
Social Anxiety	Illnesses of mother: Breast cancer	-0.1561	0.1843	-0.8471	0.397
Social Anxiety	Degenerative myopia	-0.2556	0.3018	-0.8469	0.3971
Social Anxiety	Weight	0.3262	0.3856	0.8458	0.3976
Social Anxiety	Eosinophil percentage of granulocytes	-0.07138	0.08439	-0.8458	0.3977
Social Anxiety	Actinic keratosis	0.07029	0.08318	0.845	0.3981
Social Anxiety	Acne	0.0958	0.1135	0.8447	0.398278
Social Anxiety	How old were you when you had your first menstrual period? (inv-normal transformed)	0.1442	0.1711	0.843	0.3992
Social Anxiety	Dyschromia and Vitiligo	0.2036	0.2418	0.8421	0.3997
Social Anxiety	Diseases of external ear	0.1373	0.1631	0.8419	0.3998
Social Anxiety	Dyschromia and Vitiligo	0.2036	0.2418	0.842	0.3998
Social Anxiety	Bronchitis	0.09904	0.1177	0.8418	0.3999
Social Anxiety	Starchy food consumers	0.2094	0.249	0.8413	0.4002
Social Anxiety	Chronic kidney disease	0.2096	0.2492	0.8412	0.4002
Social Anxiety	Occlusion of cerebral arteries	0.2084	0.2479	0.8408	0.4005
Social Anxiety	Knee pain for 3+ months	0.2024	0.241	0.8398	0.401
Social Anxiety	Diagnoses - main ICD10: R19 Other symptoms and signs involving the digestive system and abdomen	0.2438	0.2904	0.8395	0.4012
Social Anxiety	Takes medication for Traumatic Brain Injury (TBI)?	0.1825	0.2176	0.8387	0.4016
Social Anxiety	Chronic renal failure [CKD]	-0.07303	0.08708	-0.8387	0.4016
Social Anxiety	Illnesses of mother: Stroke	-0.1764	0.2105	-0.8377	0.4022
Social Anxiety	Hemorrhage from gastrointestinal ulcer	0.3469	0.4144	0.8372	0.4025
Social Anxiety	weight (mean	-0.04561	0.0545	-0.8369	0.4027
Social Anxiety	Handedness (chirality/laterality): Left-handed	-0.1289	0.1544	-0.8352	0.4036
Social Anxiety	Job coding: biologist	-0.255	0.3053	-0.8353	0.4036
Social Anxiety	Workplace very hot: Sometimes	0.1612	0.193	0.8353	0.4036
Social Anxiety	Localized adiposity	-0.8052	0.9647	-0.8347	0.4039
Social Anxiety	Gout	-0.07648	0.09172	-0.8338	0.4044
Social Anxiety	Cramp of limb	0.1687	0.2024	0.8337	0.4045
Social Anxiety	Treatment/medication code: chlorphenamine	0.2258	0.2709	0.8335	0.4046
Social Anxiety	pro-brain natriuretic peptide (proBNP	-0.2389	0.2872	-0.8318	0.4055
Social Anxiety	Diagnosed with life-threatening illness	0.1637	0.1969	0.8313	0.4058
Social Anxiety	Vitamin D deficiency	0.09795	0.1179	0.8308	0.4061
Social Anxiety	Cancer of liver and intrahepatic bile duct	0.1691	0.204	0.8287	0.4072
Social Anxiety	Cancer of liver and intrahepatic bile duct	0.1689	0.204	0.8283	0.4075
Social Anxiety	Blood clot / Pulmonary Embolism / Deep Vein Thrombosis (DVT)	0.1071	0.1293	0.828	0.4077
Social Anxiety	Other specified/unspecified soft tissue disorders	-0.1734	0.2095	-0.8276	0.4079
Social Anxiety	Diagnoses - main ICD10: M47 Spondylosis	0.2154	0.2605	0.8268	0.4083
Social Anxiety	Coffee type: Instant coffee	0.0868	0.105	0.8266	0.4084
Social Anxiety	Job SOC coding: Chemists	-0.257	0.3109	-0.8266	0.4084
Social Anxiety	Mean platelet volume	-0.05773	0.06986	-0.8265	0.4085
Social Anxiety	Invitation to complete online 24-hour recall dietary questionnaire	-0.1007	0.122	-0.8258	0.4089
Social Anxiety	Biological Mother: Cancer	0.1472	0.1782	0.8258	0.4089
Social Anxiety	SLE (Finngen)	0.1576	0.1909	0.8258	0.4089
Social Anxiety	Other disorders of urethra and urinary tract	0.2486	0.3011	0.8256	0.409
Social Anxiety	Anemia in chronic kidney disease	-0.119	0.1444	-0.8242	0.4098
Social Anxiety	Spinal stenosis	0.07509	0.09111	0.8241	0.4099
Social Anxiety	Fever of unknown origin	0.1503	0.1825	0.8233	0.4103
Social Anxiety	3mm cylindrical power (right)	-0.1098	0.1335	-0.8223	0.4109
Social Anxiety	Palmar fascial fibromatosis [Dupuytren]	-0.1076	0.1309	-0.8223	0.4109
Social Anxiety	Gout and other crystal arthrop	0.05717	0.06951	0.8224	0.4109
Social Anxiety	Treatment/medication code: simvastatin	-0.08084	0.09832	-0.8222	0.411
Social Anxiety	Other specified cardiac dysrhythmias	-0.1003	0.1222	-0.8212	0.4115
Social Anxiety	FI9 : concept interpolation	-0.1033	0.1261	-0.8194	0.4126
Social Anxiety	Takes medication for other nervous system problems?	0.293	0.358	0.8186	0.413
Social Anxiety	creatine kinase-MB (CKMB	-0.1649	0.2015	-0.8183	0.4132
Social Anxiety	Recurrent dislocation of patella	-0.1706	0.2086	-0.8178	0.4135
Social Anxiety	Raynaud's syndrome	0.1986	0.243	0.817	0.4139
Social Anxiety	Diagnoses - main ICD10: S09 Other and unspecified injuries of head	-0.1705	0.2089	-0.8163	0.4143
Social Anxiety	Cholelithiasis and cholecystitis	-0.1409	0.1726	-0.816	0.4145
Social Anxiety	Adrenocortical insufficiency	-0.3034	0.3719	-0.8158	0.4146
Social Anxiety	Myoclonus	0.2051	0.2516	0.815	0.4151
Social Anxiety	Treatment/medication code: movicol oral powder	0.2648	0.3254	0.8138	0.4158
Social Anxiety	Diagnoses - main ICD10: I80 Phlebitis and thrombophlebitis	0.1468	0.1805	0.8133	0.4161
Social Anxiety	Stroke (All Biobanks)	0.1088	0.1339	0.813	0.4162
Social Anxiety	Cancer diagnosed by doctor	0.1722	0.2119	0.8126	0.4165
Social Anxiety	Hypertension	0.2065	0.2546	0.8113	0.4172
Social Anxiety	monocyte (fraction	-0.06562	0.08098	-0.8103	0.4178
Social Anxiety	Cancer	0.1368	0.1689	0.8102	0.4178
Social Anxiety	Cancer	0.1368	0.1689	0.81	0.4179
Social Anxiety	Tense	0.1526	0.1887	0.8086	0.4187
Social Anxiety	Hypertrophic scar	0.1314	0.1626	0.8081	0.419
Social Anxiety	Hereditary corneal dystrophies	-0.1038	0.1285	-0.8076	0.4193
Social Anxiety	Lupus erythematosus	0.1734	0.2148	0.8073	0.4195
Social Anxiety	Subjective visual disturbances	0.2041	0.2536	0.8047	0.421
Social Anxiety	6mm strong meridian (left)	-0.07531	0.0937	-0.8036	0.4216
Social Anxiety	Hemiplegia	0.1958	0.2437	0.8035	0.4217
Social Anxiety	mean corpuscular volume (MCV	0.05242	0.06526	0.8033	0.4218
Social Anxiety	Viral warts & HPV	-0.1152	0.1437	-0.8019	0.4226
Social Anxiety	6mm weak meridian (left)	-0.07335	0.09173	-0.7997	0.4239
Social Anxiety	Retinal detachment with retinal break	-0.1695	0.212	-0.7994	0.4241
Social Anxiety	Treatment/medication code: seretide 50 evohaler	0.1135	0.1421	0.7991	0.4242
Social Anxiety	Type 1 diabetes with neurological manifestations	0.1593	0.1993	0.7991	0.4242
Social Anxiety	Chronic pulmonary heart disease	-0.1214	0.1521	-0.7981	0.4248
Social Anxiety	diastolic blood pressure (DBP	-0.05498	0.06896	-0.7973	0.4253
Social Anxiety	Hyperhidrosis	-0.4247	0.533	-0.7967	0.4256
Social Anxiety	Illnesses of mother: None of the above (group 2)	-0.1561	0.1961	-0.796	0.426
Social Anxiety	red cell diameter width (RDW	0.05912	0.07427	0.7959	0.4261
Social Anxiety	Acetone	-0.06978	0.08774	-0.7953	0.4265
Social Anxiety	Diagnoses - main ICD10: I71 Aortic aneurysm and dissection	0.2135	0.2688	0.7944	0.4269
Social Anxiety	Hallux rigidus	-0.1313	0.1654	-0.7939	0.4272
Social Anxiety	Gastric ulcer	0.1189	0.15	0.7928	0.4279
Social Anxiety	Inflammation of eyelids	0.1153	0.1455	0.7922	0.4282
Social Anxiety	Total cholesterol	0.06723	0.08493	0.7916	0.4286
Social Anxiety	Neutrophill count	0.0529	0.06686	0.7912	0.4288
Social Anxiety	Skin colour	0.04444	0.0562	0.7908	0.429
Social Anxiety	Potassium	-0.1709	0.2162	-0.7906	0.4292
Social Anxiety	Hypotension NOS	-0.1048	0.1326	-0.7902	0.4294
Social Anxiety	Non-cancer illness code	-0.2557	0.3237	-0.79	0.4295
Social Anxiety	Treatment/medication code: valsartan	-0.1881	0.2381	-0.7898	0.4296
Social Anxiety	Corneal opacity and other disorders of cornea	-0.1181	0.1496	-0.789	0.4301
Social Anxiety	Atherosclerosis of native arteries of the extremities with intermittent claudication	0.07317	0.09278	0.7886	0.4303
Social Anxiety	Treatment/medication code: vitamin b compound tablet	-0.2551	0.3236	-0.7884	0.4305
Social Anxiety	Glucose	-0.07069	0.08968	-0.7883	0.4305
Social Anxiety	Never eat eggs	0.06733	0.08544	0.788	0.4307
Social Anxiety	Eosinophilic disease (BM)	0.2689	0.3423	0.7854	0.4322
Social Anxiety	Osteoporosis	0.1124	0.1432	0.7853	0.4323
Social Anxiety	Kyphoscoliosis and scoliosis	0.1383	0.1763	0.7848	0.4326
Social Anxiety	Hair colour (natural	-0.07401	0.09436	-0.7843	0.4328
Social Anxiety	Other hypertrophic cardiomyopathy	-0.2152	0.2743	-0.7843	0.4329
Social Anxiety	Underlying (primary) cause of death: ICD10: C34.9 Bronchus or lung	0.2051	0.2618	0.7836	0.4333
Social Anxiety	Completion status of test: Fully completed	0.2577	0.3301	0.7808	0.4349
Social Anxiety	Megaloblastic anemia	0.1508	0.1933	0.7804	0.4352
Social Anxiety	Rheumatoid factor	0.2021	0.2596	0.7783	0.4364
Social Anxiety	Heartburn	0.3196	0.4107	0.7783	0.4364
Social Anxiety	Energy	-0.1649	0.2119	-0.7781	0.4365
Social Anxiety	Cancer of larynx	0.2153	0.2771	0.7769	0.4372
Social Anxiety	Cancer of larynx	0.2152	0.2772	0.7764	0.4375
Social Anxiety	Lymphoid leukaemia (controls excluding all cancers)	0.128	0.1656	0.773	0.4395
Social Anxiety	Psoriatic arthropathy	-0.1665	0.2154	-0.7729	0.4396
Social Anxiety	Psoriatic arthropathy	-0.1665	0.2155	-0.7728	0.4396
Social Anxiety	Separation of retinal layers (serosa)	0.1569	0.2035	0.7708	0.4408
Social Anxiety	Workplace had a lot of cigarette smoke from other people smoking: Sometimes	0.2052	0.2663	0.7706	0.4409
Social Anxiety	Fractured bone site(s): Leg	0.269	0.3492	0.7704	0.441
Social Anxiety	Chronic lymphocytic leukaemia and small lyphocytis leukaemia	0.134	0.1741	0.7696	0.4415
Social Anxiety	Non-cancer illness code	0.2637	0.3428	0.7693	0.4417
Social Anxiety	Accumbens volume	0.2322	0.3019	0.7691	0.4418
Social Anxiety	glucose (fasting status unknown	-0.07924	0.1032	-0.7675	0.4428
Social Anxiety	Visual field defects	-0.1921	0.2509	-0.7658	0.4438
Social Anxiety	Job coding: residential manager	-0.2269	0.2964	-0.7656	0.4439
Social Anxiety	Type of special diet followed: Low calorie	0.1507	0.197	0.7648	0.4444
Social Anxiety	Treatment/medication code: gaviscon liquid	0.2282	0.2985	0.7646	0.4445
Social Anxiety	Other cancer	0.146	0.191	0.7644	0.4446
Social Anxiety	Leucine	-0.06958	0.09106	-0.764	0.4448
Social Anxiety	Job coding: civil service senior manager outside the senior civil service (former grades 6 and 7)	-0.1837	0.2406	-0.7635	0.4452
Social Anxiety	Disorders of synovium and tendon	-0.1602	0.21	-0.7627	0.4456
Social Anxiety	Influenza	0.1782	0.2338	0.7623	0.4459
Social Anxiety	Nephritis; nephrosis; renal sclerosis	0.1866	0.2448	0.7621	0.446
Social Anxiety	Other acquired musculoskeletal deformity	0.1742	0.2288	0.7612	0.4466
Social Anxiety	Nephritis and nephropathy without mention of glomerulonephritis	0.194	0.2555	0.7592	0.4477
Social Anxiety	Acetoacetate	-0.1033	0.1363	-0.7582	0.4483
Social Anxiety	Osteoarthritis	-0.06476	0.08544	-0.7579	0.4485
Social Anxiety	Alopecia	0.249	0.3295	0.7559	0.4497
Social Anxiety	Alopecia	0.2491	0.3295	0.7559	0.4497
Social Anxiety	Diagnoses - main ICD10: Z03 Medical observation and evaluation for suspected diseases and conditions	-0.2161	0.2861	-0.7555	0.4499
Social Anxiety	Lymphocyte percentage of white cells	0.0608	0.08049	0.7553	0.4501
Social Anxiety	Chronic Kidney Disease	-0.07667	0.1016	-0.7547	0.4504
Social Anxiety	hemoglobin (maximum	0.0519	0.06891	0.7531	0.4514
Social Anxiety	Melanomas of skin	-0.09882	0.1312	-0.753	0.4514
Social Anxiety	Pancytopenia	-0.2404	0.3192	-0.7532	0.4514
Social Anxiety	Melanomas of skin	-0.09883	0.1313	-0.7529	0.4515
Social Anxiety	Spondylosis and allied disorders	0.07371	0.09793	0.7527	0.4517
Social Anxiety	Cardiac arrest	-0.1118	0.1488	-0.7512	0.4525
Social Anxiety	hemoglobin A1c (HbA1c	0.05054	0.06727	0.7513	0.4525
Social Anxiety	Infection/inflammation of internal prosthetic device; implant; and graft	0.2065	0.275	0.751	0.4526
Social Anxiety	Job coding: physicist	0.2078	0.2768	0.7507	0.4528
Social Anxiety	Benign neoplasm of brain and other parts of nervous system	0.266	0.3545	0.7504	0.453
Social Anxiety	Treatment/medication code: serevent 25mcg inhaler	0.1981	0.2642	0.7498	0.4534
Social Anxiety	Arterial embolism and thrombosis of lower extremity artery	0.183	0.2443	0.7489	0.4539
Social Anxiety	Snoring	-0.05742	0.07689	-0.7468	0.4552
Social Anxiety	Sleep apnea	0.06286	0.08419	0.7466	0.4553
Social Anxiety	aspartate aminotransferase (AST	0.06069	0.08137	0.7458	0.4558
Social Anxiety	Takes medication for skin cancer?	0.1375	0.1845	0.7453	0.4561
Social Anxiety	#Polyarthropathies	-0.1586	0.213	-0.7446	0.4565
Social Anxiety	Treatment/medication code: insulin product	0.1289	0.1732	0.7443	0.4567
Social Anxiety	Diagnoses - main ICD10: E66 Obesity	-0.1513	0.2035	-0.7436	0.4571
Social Anxiety	sodium (maximum	-0.05576	0.07499	-0.7436	0.4571
Social Anxiety	Corneal degeneration	-0.2143	0.2884	-0.7432	0.4573
Social Anxiety	Bipolar and major depression status: Bipolar I Disorder	0.2071	0.2789	0.7426	0.4577
Social Anxiety	Fracture of ribs	-0.1091	0.1469	-0.7427	0.4577
Social Anxiety	prothrombin time (PT	-0.1634	0.2201	-0.7425	0.4578
Social Anxiety	Job SOC coding: Occupational therapists	-0.2251	0.3035	-0.7418	0.4582
Social Anxiety	Biological Grandparent (maternal): Diabetes / Sugar	-0.1868	0.2518	-0.7416	0.4583
Social Anxiety	Insulin pump user	0.08948	0.1207	0.7414	0.4584
Social Anxiety	Duodenal ulcer	-0.2202	0.2971	-0.7413	0.4585
Social Anxiety	Bacterial enteritis	0.1788	0.2413	0.7411	0.4586
Social Anxiety	Treatment/medication code: multivitamin+mineral preparations	-0.2688	0.3628	-0.741	0.4587
Social Anxiety	Duodenal ulcer	-0.2201	0.2971	-0.7408	0.4588
Social Anxiety	Spinal stenosis	0.1451	0.1962	0.7397	0.4595
Social Anxiety	Migraine Headaches	0.07921	0.1071	0.7394	0.4597
Social Anxiety	Other hammer toe(s) (acquired)	-0.2513	0.3401	-0.739	0.4599
Social Anxiety	Postlaminectomy syndrome	0.1286	0.174	0.7389	0.46
Social Anxiety	Cerebral aneurysm	0.2162	0.2928	0.7384	0.4603
Social Anxiety	white blood cell count (WBC	0.05765	0.07819	0.7373	0.461
Social Anxiety	Calcium	-0.05411	0.07348	-0.7364	0.4615
Social Anxiety	Non-cancer illness code	0.1067	0.145	0.7361	0.4617
Social Anxiety	Medication for cholesterol	0.06693	0.09096	0.7358	0.4619
Social Anxiety	Diagnoses - main ICD10: G56 Mononeuropathies of upper limb	-0.09568	0.1301	-0.7354	0.4621
Social Anxiety	Feelings of tiredness during worst episode of depression	-0.1721	0.2341	-0.7352	0.4622
Social Anxiety	Treatment/medication code: sumatriptan	0.2042	0.2782	0.7342	0.4628
Social Anxiety	Cardiomyopathy	-0.1798	0.2453	-0.733	0.4636
Social Anxiety	Pulpitis and necrosis of tooth pulp	0.1372	0.1873	0.7323	0.464
Social Anxiety	Cardiac conduction disorders	-0.08743	0.1194	-0.732	0.4642
Social Anxiety	Hypertrophy of breast in women and men	0.08102	0.1107	0.7319	0.4642
Social Anxiety	Pulpitis and necrosis of tooth pulp	0.1371	0.1874	0.7318	0.4643
Social Anxiety	Diagnoses - main ICD10: K43 Ventral hernia	0.1641	0.2244	0.7314	0.4645
Social Anxiety	Thyroid problems	0.07189	0.09852	0.7297	0.4656
Social Anxiety	Subarachnoid haemorrhage	-0.1241	0.1703	-0.7286	0.4662
Social Anxiety	Nonallopathic lesions NEC	-0.1503	0.2065	-0.728	0.4666
Social Anxiety	Takes medication for Glaucoma?	-0.08277	0.1138	-0.7271	0.4671
Social Anxiety	Periapical abscess	0.2037	0.2802	0.727	0.4672
Social Anxiety	Paralytic ileus and intestinal obstruction	0.1065	0.1465	0.7269	0.4673
Social Anxiety	Periapical abscess	0.2037	0.2803	0.7267	0.4674
Social Anxiety	Vitamin supplement user	0.1683	0.2321	0.7253	0.4683
Social Anxiety	Light smokers	-0.08879	0.1225	-0.7249	0.4685
Social Anxiety	Diseases of veins	0.08427	0.1163	0.7244	0.4688
Social Anxiety	Hyperpotassemia	0.09223	0.1274	0.7241	0.469
Social Anxiety	lymphocyte (fraction	-0.05392	0.07447	-0.724	0.4691
Social Anxiety	3mm cylindrical power angle (left)	-0.09404	0.13	-0.7234	0.4694
Social Anxiety	Perforation of tympanic membrane	0.1828	0.2528	0.723	0.4697
Social Anxiety	Suggestive for eosinophilic asthma	-0.1368	0.1892	-0.7229	0.4698
Social Anxiety	Spermatocele	-0.2153	0.2987	-0.7208	0.4711
Social Anxiety	Fatigue fracture of vertebra	0.2358	0.3279	0.7192	0.472
Social Anxiety	Disorders of brain	-0.1954	0.2726	-0.717	0.4734
Social Anxiety	Localized superficial swelling	-0.3568	0.4976	-0.717	0.4734
Social Anxiety	Mineral and other dietary supplements: Iron	-0.1482	0.2069	-0.7164	0.4737
Social Anxiety	iron (mean	-0.1205	0.1685	-0.7154	0.4744
Social Anxiety	Ill-defined descriptions and complications of heart disease	-0.1182	0.1655	-0.7142	0.4751
Social Anxiety	Other disorders of prostate	0.1977	0.277	0.7139	0.4753
Social Anxiety	Non-cancer illness code	-0.1861	0.2609	-0.7133	0.4756
Social Anxiety	Night shifts worked: This type of shift pattern was not worked during job	0.1824	0.2557	0.7135	0.4756
Social Anxiety	Own or rent accommodation lived in: Pay part rent and part mortgage (shared ownership)	-0.1792	0.2512	-0.7134	0.4756
Social Anxiety	Acid-base balance disorder	0.1317	0.1847	0.713	0.4759
Social Anxiety	Mean corpuscular volume	0.04488	0.06299	0.7125	0.4761
Social Anxiety	Type 2 diabetes	-0.1596	0.224	-0.7125	0.4762
Social Anxiety	Other deficiency anemia	0.1286	0.1806	0.7122	0.4763
Social Anxiety	Ever addicted to alcohol	0.1998	0.2809	0.7114	0.4769
Social Anxiety	Nasal polyp	0.06175	0.08681	0.7113	0.4769
Social Anxiety	Cancer of kidney and renal pelvis	0.1096	0.1543	0.7104	0.4774
Social Anxiety	Cancer of kidney and renal pelvis	0.1096	0.1543	0.7105	0.4774
Social Anxiety	Hypotension due to drugs	0.2321	0.3268	0.7103	0.4775
Social Anxiety	Other abnormal blood chemistry	0.1141	0.1606	0.7103	0.4775
Social Anxiety	Been involved in combat or exposed to war-zone	-0.1466	0.2066	-0.7098	0.4778
Social Anxiety	Phlebitis and thrombophlebitis	0.1341	0.189	0.7098	0.4778
Social Anxiety	Takes medication for multiple sclerosis?	-0.2596	0.3665	-0.7083	0.4788
Social Anxiety	Disorders of optic nerve and visual pathways	0.1624	0.2294	0.708	0.479
Social Anxiety	Back pain for 3+ months	0.1134	0.1606	0.7059	0.4803
Social Anxiety	Sepsis	0.1194	0.1691	0.7059	0.4803
Social Anxiety	Job SOC coding: Biological scientists and biochemists	-0.1685	0.2388	-0.7056	0.4804
Social Anxiety	Biological Father: Diabetes / Sugar	0.0984	0.1396	0.705	0.4808
Social Anxiety	Macrophage migration Inhibitory Factor (MIF)	0.4441	0.6305	0.7043	0.4813
Social Anxiety	Psoriasis vulgaris	-0.07718	0.1096	-0.7042	0.4813
Social Anxiety	Renal failure	0.05217	0.07408	0.7042	0.4813
Social Anxiety	Psoriasis vulgaris	-0.07718	0.1096	-0.7041	0.4814
Social Anxiety	Lymphocyte count	0.06153	0.08743	0.7037	0.4816
Social Anxiety	Trunk fat mass	0.04107	0.0584	0.7032	0.4819
Social Anxiety	Other retinal disorders	0.07528	0.1071	0.7032	0.482
Social Anxiety	Other bacterial intestinal infections	0.1688	0.2405	0.7018	0.4828
Social Anxiety	Bacteremia	0.1573	0.2241	0.7018	0.4828
Social Anxiety	Benign neoplasm of breast	-0.1296	0.1847	-0.7015	0.483
Social Anxiety	Trigger finger	-0.1573	0.2243	-0.7011	0.4832
Social Anxiety	Diseases of nail	0.08871	0.1265	0.7011	0.4833
Social Anxiety	Diseases of nail	0.08869	0.1265	0.7009	0.4834
Social Anxiety	Neutrophill percentage	-0.04779	0.0682	-0.7007	0.4835
Social Anxiety	Multiple Sclerosis	0.1663	0.2373	0.7006	0.4836
Social Anxiety	Arthropathy associated with neurological disorders	-0.1675	0.2391	-0.7004	0.4837
Social Anxiety	Amyotrophic lateral sclerosis	0.0894	0.1279	0.6995	0.48424
Social Anxiety	Chronic obstructive asthma	0.1342	0.1919	0.6991	0.4845
Social Anxiety	Tinnitus	0.07232	0.1037	0.6978	0.4853
Social Anxiety	6mm weak meridian (right)	-0.06789	0.09737	-0.6972	0.4857
Social Anxiety	Cylindrical power (left)	-0.1451	0.2085	-0.6959	0.4865
Social Anxiety	Hypoglycemia	0.1612	0.2317	0.6956	0.4867
Social Anxiety	Psoriasis	0.0537	0.0772	0.6956	0.4867
Social Anxiety	Type 1 diabetes	0.07646	0.11	0.6949	0.4871
Social Anxiety	Pneumonitis due to solids and liquids	0.2701	0.3892	0.6941	0.4876
Social Anxiety	magnesium (Mg	0.0784	0.1132	0.6924	0.4887
Social Anxiety	Unsepcified/other endometriosis	-0.2167	0.3131	-0.6921	0.4889
Social Anxiety	Acidosis	0.1247	0.1802	0.6919	0.489
Social Anxiety	Age at menopause (last menstrual period)	-0.0699	0.1011	-0.6915	0.4893
Social Anxiety	Iron deficiency anemias	0.08865	0.1283	0.6909	0.4896
Social Anxiety	Ischemic Heart Disease	0.04803	0.06952	0.6909	0.4896
Social Anxiety	Stroke (EUR Biobanks)	0.1081	0.1565	0.691	0.4896
Social Anxiety	Glycoprotein Acetyls	0.03936	0.057	0.6906	0.4898
Social Anxiety	Workplace very dusty: Often	0.1099	0.1593	0.6897	0.4904
Social Anxiety	mean corpuscular hemoglobin concentration (MCHC	-0.04273	0.06197	-0.6894	0.4906
Social Anxiety	Diagnoses - main ICD10: M20 Acquired deformities of fingers and toes	-0.09509	0.138	-0.689	0.4908
Social Anxiety	Pericarditis	0.3077	0.4467	0.6889	0.4909
Social Anxiety	Other derangement of joint	-0.1359	0.1975	-0.6882	0.4913
Social Anxiety	Treatment/medication code: perindopril	-0.1862	0.2708	-0.6878	0.4916
Social Anxiety	Tyrosine	-0.04482	0.06524	-0.687	0.4921
Social Anxiety	Reason for glasses/contact lenses: For long-sightedness	0.1146	0.1669	0.6868	0.4922
Social Anxiety	Phlebitis and thrombophlebitis of lower extremities	0.1503	0.2189	0.6866	0.4924
Social Anxiety	Illnesses of father: Lung cancer	0.09369	0.1365	0.6861	0.4926
Social Anxiety	Other specified peripheral vascular disease	0.1824	0.2662	0.6853	0.4932
Social Anxiety	Diagnoses - main ICD10: I26 Pulmonary embolism	0.2218	0.3237	0.6851	0.4933
Social Anxiety	Fluid overload	-0.1507	0.22	-0.6849	0.4934
Social Anxiety	Pernicious anemia	-0.2922	0.4272	-0.6842	0.4939
Social Anxiety	Carditis	0.1967	0.2883	0.6821	0.4952
Social Anxiety	Non-accidental death in close genetic family	-0.1275	0.1871	-0.6816	0.4955
Social Anxiety	Hemangioma and lymphangioma	0.1697	0.249	0.6814	0.4956
Social Anxiety	Hemangioma and lymphangioma	0.1697	0.249	0.6814	0.4956
Social Anxiety	Keratoconus	-0.2217	0.3263	-0.6793	0.4969
Social Anxiety	Coronary atherosclerosis	0.0478	0.07038	0.6792	0.497
Social Anxiety	Traumatic Brain Injury (TBI)	0.154	0.2273	0.6774	0.4981
Social Anxiety	Age when last took cannabis	0.2054	0.3033	0.6771	0.4984
Social Anxiety	Particulate matter air pollution (pm10); 2007	0.08592	0.1269	0.6769	0.4985
Social Anxiety	Job coding: management information officer	-0.1689	0.2495	-0.6769	0.4985
Social Anxiety	Medication for pain relief	0.08317	0.1229	0.6767	0.4986
Social Anxiety	Diagnoses - main ICD10: K62 Other diseases of anus and rectum	0.1586	0.2343	0.6766	0.4987
Social Anxiety	mean corpuscular hemoglobin concentration (MCHC	-0.04242	0.06274	-0.6762	0.4989
Social Anxiety	Skin Cancer	0.06298	0.09316	0.6761	0.499
Social Anxiety	Age asthma diagnosed by doctor	0.1266	0.1874	0.6756	0.4993
Social Anxiety	Renal dialysis	0.1393	0.2067	0.6739	0.5004
Social Anxiety	Disorders of the pituitary gland and its hypothalamic control	-0.2127	0.3158	-0.6737	0.5005
Social Anxiety	Coronary atherosclerosis	-0.06236	0.09271	-0.6727	0.5011
Social Anxiety	Disorders of external ear	0.1636	0.2437	0.6712	0.5021
Social Anxiety	Cough on most days	0.1086	0.1618	0.671	0.5022
Social Anxiety	Job SOC coding: Business and related associate professionals n.e.c.	-0.1758	0.2619	-0.6711	0.5022
Social Anxiety	Treatment/medication code: xalatan 0.005% eye drops	-0.1156	0.1724	-0.6706	0.5025
Social Anxiety	Potassium in urine	0.06158	0.09186	0.6704	0.5026
Social Anxiety	Disorders of other cranial nerves	0.1679	0.2509	0.6691	0.5034
Social Anxiety	Osteomyelitis	0.08521	0.1274	0.6689	0.5036
Social Anxiety	High light scatter reticulocyte count	-0.05163	0.07724	-0.6684	0.5039
Social Anxiety	Eosinophill percentage	-0.04757	0.07126	-0.6676	0.5044
Social Anxiety	Cellulitis and abscess of arm/hand	0.1507	0.226	0.6667	0.505
Social Anxiety	Cellulitis and abscess of arm/hand	0.1506	0.226	0.6664	0.5052
Social Anxiety	Traumatic amputation	-0.13	0.1952	-0.6661	0.5054
Social Anxiety	Treatment/medication code: alendronate sodium	0.1268	0.1905	0.6658	0.5055
Social Anxiety	Obesity	-0.1341	0.2016	-0.6654	0.5058
Social Anxiety	DVT of lower extremities	0.1218	0.1831	0.6648	0.5062
Social Anxiety	Sexually transmitted infections (not HIV or hepatitis)	0.1887	0.2842	0.664	0.5067
Social Anxiety	Prostate Cancer	-0.06203	0.09351	-0.6634	0.5071
Social Anxiety	Glutamine	-0.04322	0.06518	-0.6631	0.5073
Social Anxiety	Transport type for commuting to job workplace: Walk	0.1195	0.1803	0.6626	0.5076
Social Anxiety	Duodenal ulcer	0.09087	0.1371	0.6626	0.5076
Social Anxiety	Hypothyroidism	0.05265	0.07953	0.662	0.5079
Social Anxiety	Ohter specific/unspecified arthritis	-0.1791	0.2713	-0.6604	0.509
Social Anxiety	Dermatitis due to solar radiation	0.1186	0.1801	0.6587	0.5101
Social Anxiety	Dermatitis due to solar radiation	0.1186	0.1801	0.6587	0.5101
Social Anxiety	Benign neoplasm of brain	0.2346	0.3568	0.6575	0.5109
Social Anxiety	Cancer code	0.1076	0.1637	0.6572	0.5111
Social Anxiety	Vitiligo	0.1304	0.1985	0.6568	0.5113
Social Anxiety	Keratoconjunctivitis	-0.1804	0.2752	-0.6556	0.5121
Social Anxiety	Reproduciblity of spirometry measurement using ERS/ATS criteria	-0.1041	0.1593	-0.6534	0.5135
Social Anxiety	Diagnoses - main ICD10: E11 Non-insulin-dependent diabetes mellitus	-0.1438	0.2204	-0.6523	0.5142
Social Anxiety	Cerebral artery occlusion	-0.09072	0.1392	-0.6517	0.5146
Social Anxiety	Keratitis	-0.1733	0.2661	-0.6514	0.5148
Social Anxiety	Plateletcrit	-0.04796	0.07367	-0.651	0.515
Social Anxiety	Non-cancer illness code	-0.1925	0.2962	-0.6499	0.5158
Social Anxiety	Hypertensive diseases	0.1598	0.2459	0.6499	0.5158
Social Anxiety	Seborrhoeic keratosis	0.04963	0.0765	0.6487	0.5165
Social Anxiety	Heart Failure (HF) (All Biobanks)	0.05942	0.09161	0.6486	0.5166
Social Anxiety	Intracranial hemorrhage	0.1891	0.2918	0.648	0.517
Social Anxiety	Non-cancer illness code	0.1647	0.2546	0.6471	0.5176
Social Anxiety	Congestive Heart Failure	0.08238	0.1274	0.6465	0.518
Social Anxiety	Treatment/medication code: ranitidine	0.1463	0.2263	0.6463	0.5181
Social Anxiety	hemoglobin A1c (HbA1c	0.04311	0.06673	0.6461	0.5182
Social Anxiety	Squamous Cell Carcinoma	0.04413	0.06834	0.6458	0.5184
Social Anxiety	Treatment/medication code: warfarin	-0.1319	0.2048	-0.6441	0.5195
Social Anxiety	Dupuytren’s contracture	-0.0546	0.0852	-0.6408	0.5217
Social Anxiety	Other diseases of stomach and duodenum	0.1035	0.1616	0.6405	0.5218
Social Anxiety	Age angina diagnosed	-0.2722	0.4254	-0.6398	0.5223
Social Anxiety	POAG (EUR Biobanks)	0.07212	0.1128	0.6392	0.5227
Social Anxiety	Diagnoses - main ICD10: R32 Unspecified urinary incontinence	0.1968	0.3088	0.6373	0.5239
Social Anxiety	Cylindrical power (right)	0.1123	0.1763	0.6372	0.524
Social Anxiety	Activities undertaken to treat anxiety: Other therapeutic activities such as mindfulness	0.1101	0.173	0.6363	0.5246
Social Anxiety	Diagnoses - main ICD10: K60 Fissure and fistula of anal and rectal regions	0.1298	0.204	0.6363	0.5246
Social Anxiety	Diseases of the circulatory system	0.0675	0.1063	0.635	0.5254
Social Anxiety	Heel broadband ultrasound attenuation (left)	-0.05592	0.08807	-0.6349	0.5255
Social Anxiety	Age cataract diagnosed	-0.3373	0.5315	-0.6345	0.5258
Social Anxiety	How are people in household related to participant: Son and/or daughter (include step-children)	-0.1296	0.2043	-0.6345	0.5258
Social Anxiety	Nontoxic single thyroid nodule	-0.08796	0.1386	-0.6345	0.5258
Social Anxiety	Non-cancer illness code	0.05778	0.09133	0.6327	0.5269
Social Anxiety	Illnesses of adopted siblings: None of the above (group 2)	-0.1613	0.2549	-0.6327	0.527
Social Anxiety	Other dyspnea	0.0642	0.1017	0.6315	0.5277
Social Anxiety	Benign neoplasm of colon	0.05953	0.09453	0.6298	0.5288
Social Anxiety	Encounter for long-term (current) use of anticoagulants	0.2492	0.3957	0.6299	0.5288
Social Anxiety	Benign neoplasm of colon	0.05951	0.09452	0.6296	0.529
Social Anxiety	Secondary malignancy of lymph nodes	0.1552	0.2467	0.6291	0.5293
Social Anxiety	Secondary malignancy of lymph nodes	0.1552	0.2468	0.6289	0.5294
Social Anxiety	Treatment/medication code: bisoprolol	0.1273	0.2027	0.6283	0.5298
Social Anxiety	Pain type(s) experienced in last month: Knee pain	0.05647	0.08991	0.628	0.53
Social Anxiety	Enterocolitis due to Clostridium difficile	0.17	0.2713	0.6266	0.5309
Social Anxiety	Kidney transplant status	-0.1373	0.2192	-0.6266	0.5309
Social Anxiety	Hematocrit	0.05502	0.08797	0.6255	0.5317
Social Anxiety	Chronic hepatitis	0.1312	0.2101	0.6242	0.5325
Social Anxiety	Treatment/medication code: gabapentin	0.1449	0.2335	0.6208	0.5348
Social Anxiety	basophil (fraction	-0.05144	0.083	-0.6198	0.5354
Social Anxiety	Breast cancer [female]	-0.3734	0.603	-0.6192	0.5358
Social Anxiety	Acquired spondylolisthesis	0.1432	0.2316	0.6183	0.5364
Social Anxiety	Treatment/medication code: flax oil tablet	-0.1641	0.2655	-0.6181	0.5365
Social Anxiety	Nontoxic multinodular goiter	-0.09414	0.153	-0.6153	0.5384
Social Anxiety	Ever had same-sex intercourse	0.09567	0.1556	0.615	0.5386
Social Anxiety	Other obstructive and reflux uropathy	0.1039	0.169	0.6149	0.5386
Social Anxiety	Hypertensive heart and/or renal disease	0.05862	0.09537	0.6147	0.5388
Social Anxiety	Encounter for long-term (current) use of anticoagulants	-0.06078	0.09904	-0.6137	0.5394
Social Anxiety	Diseases of white blood cells	0.1068	0.174	0.6137	0.5394
Social Anxiety	Type 1 diabetes with ketoacidosis	-0.2269	0.371	-0.6117	0.5408
Social Anxiety	Other diseases of respiratory system	0.1202	0.1968	0.6108	0.5413
Social Anxiety	Convulsions	0.09889	0.162	0.6105	0.5415
Social Anxiety	Diaphragmatic hernia	0.06906	0.1132	0.6101	0.5418
Social Anxiety	Diaphragmatic hernia	0.06902	0.1132	0.61	0.5419
Social Anxiety	Rosacea	0.07803	0.128	0.6095	0.5422
Social Anxiety	Treatment/medication code: atenolol	0.07782	0.1277	0.6094	0.5423
Social Anxiety	Rosacea	0.07799	0.128	0.6093	0.5423
Social Anxiety	Heart Failure (HF) (EUR Biobanks)	0.06098	0.1001	0.6089	0.5426
Social Anxiety	Protein-calorie malnutrition	-0.09715	0.1596	-0.6088	0.5426
Social Anxiety	Cystic kidney disease	0.1553	0.2551	0.6087	0.5427
Social Anxiety	Derangement of joint	-0.1178	0.1937	-0.6081	0.5432
Social Anxiety	Abnormal involuntary movements	0.07081	0.1165	0.6077	0.5434
Social Anxiety	Hernia	0.07242	0.1192	0.6075	0.5436
Social Anxiety	Recurring oral aphthae	0.1899	0.3127	0.6073	0.5436
Social Anxiety	Lagophthalmos	0.2216	0.365	0.6072	0.5437
Social Anxiety	Nasal polyps	0.09765	0.1613	0.6054	0.5449
Social Anxiety	Chronic liver disease and cirrhosis	0.07391	0.1221	0.6052	0.5451
Social Anxiety	Own or rent accommodation lived in: Own with a mortgage	-0.08992	0.1487	-0.6048	0.5453
Social Anxiety	Benign neoplasm of lip	0.3057	0.5056	0.6045	0.5455
Social Anxiety	Sepsis and SIRS	0.09977	0.1651	0.6045	0.5455
Social Anxiety	Used an inhaler for chest within last hour	-0.1553	0.257	-0.6042	0.5457
Social Anxiety	Neutrophil percentage of granulocytes	0.05005	0.08284	0.6042	0.5457
Social Anxiety	Height	-0.03627	0.06006	-0.6039	0.5459
Social Anxiety	Handedness (chirality/laterality): Use both right and left hands equally	-0.13	0.2154	-0.6034	0.5463
Social Anxiety	platelet count (maximum	0.03701	0.06142	0.6026	0.5468
Social Anxiety	Progressive myopia	-0.2481	0.412	-0.6021	0.5471
Social Anxiety	Neutrophil percentage of white cells	-0.04788	0.07952	-0.6021	0.5471
Social Anxiety	Length of longest manic/irritable episode	0.1684	0.2802	0.601	0.5478
Social Anxiety	Iron deficiency anemias	0.07263	0.1209	0.6008	0.5479
Social Anxiety	Hodgkin lymphoma	-0.1747	0.2914	-0.5995	0.5488
Social Anxiety	Diagnoses - main ICD10: R35 Polyuria	0.1788	0.2985	0.599	0.5492
Social Anxiety	Bronchiectasis	-0.1406	0.2348	-0.5988	0.5493
Social Anxiety	Manic/hyper symptoms: I was more active than usual	0.2168	0.3622	0.5986	0.5495
Social Anxiety	mean corpuscular volume (MCV	0.03889	0.06499	0.5985	0.5495
Social Anxiety	Disorders of muscles	0.1397	0.2335	0.5983	0.5497
Social Anxiety	Depression possibly related to stressful or traumatic event	-0.1369	0.2289	-0.5979	0.5499
Social Anxiety	Treatment/medication code: flecainide	0.1477	0.2472	0.5975	0.5502
Social Anxiety	Arthropathy associated with other disorders	-0.1428	0.2393	-0.5965	0.5508
Social Anxiety	Non-cancer illness code	0.09106	0.153	0.5951	0.5518
Social Anxiety	calcium (maximum	0.05257	0.08843	0.5944	0.5522
Social Anxiety	Usual side of head for mobile phone use: Left	-0.08647	0.1456	-0.5941	0.5525
Social Anxiety	Hemoptysis	0.1074	0.1813	0.5922	0.5537
Social Anxiety	Treatment/medication code: gtn 400micrograms spray	0.1674	0.2831	0.5912	0.5544
Social Anxiety	Lymphocyte percentage	0.03859	0.0653	0.5909	0.5546
Social Anxiety	Medication for cholesterol	-0.0565	0.0957	-0.5904	0.5549
Social Anxiety	Hypo-osmolality and hyponatraemia	0.06138	0.104	0.5902	0.5551
Social Anxiety	Otalgia	-0.1112	0.1884	-0.5901	0.5551
Social Anxiety	Takes medication for kidney disease without dialysis?	0.1238	0.2102	0.589	0.5559
Social Anxiety	FI11 : antonym	-0.1599	0.2724	-0.5868	0.5573
Social Anxiety	Vitamin E	-0.1316	0.2246	-0.5858	0.558
Social Anxiety	Iron	-0.1324	0.2266	-0.5843	0.559
Social Anxiety	Chronic laryngitis and laryngotracheitis	0.1287	0.2205	0.5837	0.5595
Social Anxiety	Treatment/medication code: salmeterol product	0.1951	0.3349	0.5826	0.5602
Social Anxiety	Diagnoses - main ICD10: M13 Other arthritis	-0.1472	0.2531	-0.5817	0.5608
Social Anxiety	Other arthritis (FG)	-0.1472	0.2531	-0.5817	0.5608
Social Anxiety	Endometriosis	-0.0676	0.1163	-0.5816	0.560836
Social Anxiety	Hypopotassemia	-0.07301	0.1256	-0.5811	0.5612
Social Anxiety	Non-cancer illness code	-0.05749	0.099	-0.5807	0.5615
Social Anxiety	Other specified erythematous conditions	0.2371	0.4087	0.5802	0.5618
Social Anxiety	Other specified erythematous conditions	0.2372	0.4087	0.5802	0.5618
Social Anxiety	Age started wearing glasses or contact lenses	0.0459	0.07915	0.58	0.5619
Social Anxiety	Haemoglobin concentration	0.03781	0.06524	0.5795	0.5622
Social Anxiety	Target heart rate achieved	-0.1239	0.2139	-0.5793	0.5624
Social Anxiety	Impacted cerumen	0.05279	0.09113	0.5792	0.5624
Social Anxiety	Other serious medical condition/disability diagnosed by doctor	0.06714	0.1159	0.5791	0.5625
Social Anxiety	Alopecia areata	0.13	0.2247	0.5787	0.5628
Social Anxiety	Difficulty stopping worrying during worst period of anxiety	0.1928	0.3333	0.5783	0.563
Social Anxiety	Takes medication for epilepsy/seizure disorder?	0.1508	0.2609	0.5781	0.5632
Social Anxiety	Creatinine	-0.0357	0.06177	-0.5779	0.5633
Social Anxiety	Graves' disease	-0.1363	0.2358	-0.5779	0.5633
Social Anxiety	Diagnoses - main ICD10: M65 Synovitis and tenosynovitis	-0.1273	0.2202	-0.5778	0.5634
Social Anxiety	Hypothyroidism	0.03899	0.06749	0.5777	0.5635
Social Anxiety	Hyperparathyroidism	-0.07984	0.1384	-0.5769	0.564
Social Anxiety	Medication for pain relief	0.1237	0.2145	0.5768	0.5641
Social Anxiety	Sensorineural hearing loss	0.04136	0.07179	0.5761	0.5645
Social Anxiety	Type of tobacco previously smoked: Manufactured cigarettes	-0.1423	0.2471	-0.5759	0.5647
Social Anxiety	Diagnoses - main ICD10: Z47 Other orthopaedic follow-up care	0.1381	0.2399	0.5758	0.5648
Social Anxiety	Frequent trouble falling or staying asleep during worst period of anxiety	-0.117	0.2034	-0.5754	0.5651
Social Anxiety	Hereditary and idiopathic peripheral neuropathy	0.06838	0.1189	0.5753	0.5651
Social Anxiety	Astigmatism	0.07613	0.1324	0.5751	0.5652
Social Anxiety	Platelet count	0.03603	0.06274	0.5743	0.5658
Social Anxiety	Disorders of parathyroid gland	-0.07961	0.1387	-0.5741	0.5659
Social Anxiety	Mean corpuscular hemoglobin	0.04115	0.07168	0.574	0.5659
Social Anxiety	Congenital anomalies of limbs	-0.1154	0.2012	-0.5737	0.5662
Social Anxiety	Intestinal adhesions without obstruction	0.1525	0.266	0.5733	0.5664
Social Anxiety	pro-brain natriuretic peptide (proBNP	-0.1749	0.3053	-0.5729	0.5667
Social Anxiety	Diagnoses - main ICD10: N47 Redundant prepuce	0.1459	0.2553	0.5716	0.5676
Social Anxiety	Fibromyalgia related co-morbidities	0.1435	0.2517	0.57	0.5687
Social Anxiety	red blood cell count (RBC	-0.03958	0.06954	-0.5692	0.5692
Social Anxiety	Congestive heart failure; nonhypertensive	0.0502	0.0883	0.5686	0.5697
Social Anxiety	Kidney stones	0.0514	0.0905	0.5684	0.569763
Social Anxiety	Primary/intrinsic cardiomyopathies	-0.06411	0.1129	-0.5679	0.5701
Social Anxiety	Malignant neoplasm	0.1466	0.2589	0.5665	0.571
Social Anxiety	Paget disease	0.2145	0.3787	0.5664	0.5711
Social Anxiety	Malignant neoplasm	0.1466	0.2589	0.5663	0.5712
Social Anxiety	Hypothyroidism NOS	0.04538	0.08014	0.5663	0.5712
Social Anxiety	Illnesses of siblings: Diabetes	-0.07068	0.1253	-0.5643	0.5725
Social Anxiety	Docosahexaenoic Acid to Total Fatty Acids percentage	0.04095	0.07258	0.5641	0.5727
Social Anxiety	Diagnoses - main ICD10: C61 Malignant neoplasm of prostate	-0.09907	0.1763	-0.5618	0.5742
Social Anxiety	Diagnoses - main ICD10: M25 Other joint disorders	0.1335	0.2377	0.5618	0.5743
Social Anxiety	Fibroblastic disorders	-0.0595	0.106	-0.5615	0.5745
Social Anxiety	Current employment status: Doing unpaid or voluntary work	0.08774	0.1564	0.5608	0.5749
Social Anxiety	Whole body fat mass	0.03326	0.05933	0.5606	0.575
Social Anxiety	Curvature of spine	0.1005	0.1792	0.5606	0.5751
Social Anxiety	Prostatitis	0.1292	0.231	0.5593	0.576
Social Anxiety	Biological Sibling: Cancer	-0.1472	0.2634	-0.5591	0.5761
Social Anxiety	Mean platelet (thrombocyte) volume	-0.03667	0.06567	-0.5584	0.5765
Social Anxiety	Other symptoms involving urinary system	0.3027	0.542	0.5585	0.5765
Social Anxiety	Sum eosinophil basophil counts	-0.04367	0.07821	-0.5584	0.5766
Social Anxiety	Job SOC coding: Labourers in building and woodworking trades	0.2007	0.3597	0.558	0.5768
Social Anxiety	Hypertensive heart disease	0.07475	0.1341	0.5574	0.5773
Social Anxiety	Saturated fat	-0.1334	0.2399	-0.5561	0.5782
Social Anxiety	Diagnoses - main ICD10: R55 Syncope and collapse	0.1115	0.2005	0.5558	0.5783
Social Anxiety	Gas or solid-fuel cooking/heating: A gas hob or gas cooker	0.1261	0.227	0.5556	0.5785
Social Anxiety	Years of cough on most days	-0.3225	0.5807	-0.5554	0.5786
Social Anxiety	Bread intake	0.05084	0.09159	0.5551	0.5788
Social Anxiety	Cereal type: Bran cereal (e.g. All Bran	-0.09321	0.1679	-0.5551	0.5788
Social Anxiety	Home area population density - urban or rural: England/Wales - Urban - less sparse	-0.1052	0.1896	-0.5547	0.5791
Social Anxiety	Hypovolemia	0.07458	0.1345	0.5547	0.5791
Social Anxiety	Other disorders of bladder	-0.08642	0.1561	-0.5536	0.5799
Social Anxiety	Magnesium	-0.1244	0.225	-0.5529	0.5803
Social Anxiety	Breathing problems improved/stopped away from workplace or on holiday: Yes	-0.1318	0.2389	-0.5516	0.5812
Social Anxiety	glucose (fasting status unknown	0.03904	0.07077	0.5517	0.5812
Social Anxiety	Disorders of protein plasma/amino-acid transport and metabolism	-0.1613	0.2924	-0.5516	0.5812
Social Anxiety	Disorders of adrenal glands	-0.15	0.2721	-0.5513	0.5814
Social Anxiety	Arthropathy NOS	-0.07508	0.1362	-0.5512	0.5815
Social Anxiety	Diagnoses - main ICD10: L03 Cellulitis	-0.1056	0.1917	-0.551	0.5816
Social Anxiety	Folate-deficiency anemia	-0.1849	0.3361	-0.5503	0.5821
Social Anxiety	Other disorders of stomach and duodenum	0.2831	0.5149	0.5497	0.5825
Social Anxiety	Chronic pancreatitis	0.126	0.2292	0.5498	0.5825
Social Anxiety	Chest pain or discomfort when walking uphill or hurrying	-0.1206	0.2197	-0.5488	0.5831
Social Anxiety	eosinophil (absolute count	-0.04243	0.07735	-0.5486	0.5833
Social Anxiety	Occlusion of cerebral arteries	-0.0754	0.1375	-0.5484	0.5834
Social Anxiety	Keratoderma	0.09957	0.1817	0.5479	0.5838
Social Anxiety	Keratoderma	0.09953	0.1818	0.5475	0.584
Social Anxiety	neutrophil (fraction	-0.04186	0.07649	-0.5473	0.5842
Social Anxiety	Aplastic anemia	-0.1548	0.2832	-0.5466	0.5846
Social Anxiety	Arterial embolism and thrombosis of lower extremity artery	-0.07926	0.145	-0.5464	0.5848
Social Anxiety	Electrolyte imbalance	0.06656	0.1218	0.5464	0.5848
Social Anxiety	Abdominal aortic aneurysm (AAA) (All Biobanks)	0.06246	0.1143	0.5463	0.5849
Social Anxiety	Corneal resistance factor (right)	0.05902	0.1081	0.5461	0.585
Social Anxiety	Age of primiparous women at birth of child	-0.1014	0.1861	-0.5448	0.5859
Social Anxiety	Milk type used: Semi-skimmed	-0.07185	0.132	-0.5444	0.5861
Social Anxiety	SHBG	0.03504	0.06441	0.544	0.5864
Social Anxiety	Diagnoses - main ICD10: H65 Nonsuppurative otitis media	0.1668	0.307	0.5433	0.5869
Social Anxiety	Other dorsopathies	-0.145	0.2671	-0.5428	0.5873
Social Anxiety	Diagnoses - main ICD10: M53 Other dorsopathies	-0.145	0.2671	-0.5428	0.5873
Social Anxiety	OUD	0.0752	0.1386	0.5426	0.587405
Social Anxiety	Non-cancer illness code	-0.1433	0.2644	-0.5421	0.5878
Social Anxiety	Other ILD-related CVD-co-morbidities	0.1591	0.2936	0.542	0.5878
Social Anxiety	Spread type: Other type of spread/margarine	-0.04994	0.09217	-0.5418	0.588
Social Anxiety	Otalgia	0.1175	0.2168	0.5418	0.588
Social Anxiety	Diabetes diagnosed by doctor	0.04876	0.09025	0.5402	0.589
Social Anxiety	Abnormal sputum	0.09891	0.1834	0.5393	0.5897
Social Anxiety	Age started smoking in current smokers	0.1272	0.236	0.539	0.5899
Social Anxiety	Non-healing surgical wound	-0.1538	0.2855	-0.5389	0.59
Social Anxiety	Non-cancer illness code	0.05206	0.09671	0.5383	0.5903
Social Anxiety	systolic blood pressure (SBP	-0.03872	0.07192	-0.5384	0.5903
Social Anxiety	Malignant neoplasm of breast	-0.08098	0.1505	-0.5381	0.5905
Social Anxiety	Malignant neoplasm of breast	-0.08098	0.1505	-0.5381	0.5905
Social Anxiety	Pneumonia	0.06455	0.12	0.5381	0.5905
Social Anxiety	Diagnoses - main ICD10: J84 Other interstitial pulmonary diseases	0.1302	0.2424	0.5372	0.5911
Social Anxiety	Treatment/medication code: salbutamol	0.1148	0.2139	0.5364	0.5917
Social Anxiety	6mm regularity index (right)	-0.1115	0.2082	-0.5354	0.5924
Social Anxiety	Mineral and other dietary supplements: Selenium	-0.1046	0.1956	-0.5347	0.5929
Social Anxiety	total creatine kinase (minimum	-0.05992	0.1121	-0.5346	0.5929
Social Anxiety	Coffee type: Other type of coffee	0.1586	0.2972	0.5338	0.5935
Social Anxiety	Pruritus	0.06989	0.1311	0.5332	0.5939
Social Anxiety	Heel bone mineral density (BMD) (right)	-0.04406	0.08267	-0.5329	0.5941
Social Anxiety	Lipoma	-0.08634	0.1621	-0.5327	0.5942
Social Anxiety	Lipoma	-0.08632	0.1621	-0.5326	0.5943
Social Anxiety	Red blood cell (erythrocyte) count	0.03401	0.06391	0.5321	0.5946
Social Anxiety	Osteoarthrosis NOS	0.04742	0.08914	0.532	0.5947
Social Anxiety	Tachycardia NOS	0.07857	0.1483	0.5299	0.5962
Social Anxiety	Treatment/medication code: thyroxine product	0.09669	0.1828	0.5291	0.5968
Social Anxiety	Age deep-vein thrombosis (DVT	-0.2431	0.4599	-0.5287	0.597
Social Anxiety	Nonspecific abnormal findings in stool contents	-0.1995	0.3774	-0.5285	0.5971
Social Anxiety	Atrioventricular block	-0.09391	0.1778	-0.5283	0.5973
Social Anxiety	Protein	-0.1252	0.2374	-0.5275	0.5978
Social Anxiety	Low back pain	0.08597	0.1631	0.527	0.5982
Social Anxiety	Retention of urine	0.04927	0.09373	0.5257	0.5991
Social Anxiety	Osteoarthritis	0.0427	0.0813	0.5256	0.599166
Social Anxiety	Chronic ulcer of skin	0.05837	0.1111	0.5253	0.5994
Social Anxiety	Chronic ulcer of skin	0.05834	0.1111	0.525	0.5996
Social Anxiety	creatine kinase-MB (CKMB	-0.1009	0.1923	-0.5249	0.5997
Social Anxiety	Idiopathic thrombocytopenic purpura	0.1981	0.3777	0.5245	0.5999
Social Anxiety	Coxarthrosis [arthrosis of hip](FG)	0.07043	0.1343	0.5244	0.6
Social Anxiety	Diagnoses - main ICD10: M16 Coxarthrosis [arthrosis of hip]	0.07043	0.1343	0.5244	0.6
Social Anxiety	Acute pain	-0.08932	0.1703	-0.5245	0.6
Social Anxiety	Respiratory abnormalities	0.1053	0.2008	0.5242	0.6001
Social Anxiety	Coffee type: Decaffeinated coffee (any type)	0.07308	0.1395	0.5238	0.6004
Social Anxiety	Fracture of upper limb	0.08174	0.1562	0.5233	0.6007
Social Anxiety	Osteoarthrosis	-0.04964	0.09491	-0.5231	0.6009
Social Anxiety	Illnesses of father: Diabetes	0.08188	0.1566	0.5229	0.601
Social Anxiety	IBD (EAS) 2023	0.06236	0.1193	0.5228	0.6011
Social Anxiety	monocyte (absolute count	-0.03735	0.07167	-0.5212	0.6022
Social Anxiety	Ulcer of oesophagus	0.06879	0.1322	0.5202	0.6029
Social Anxiety	Thyrotoxicosis with or without goiter	-0.08456	0.1625	-0.5202	0.6029
Social Anxiety	Cardiomegaly	0.1044	0.2013	0.5187	0.604
Social Anxiety	Iridocyclitis	-0.08696	0.1677	-0.5185	0.6041
Social Anxiety	Biological Grandparent (maternal): Alzheimer's / Other Dementia	-0.09462	0.1825	-0.5185	0.6041
Social Anxiety	Which eye(s) affected by astigmatism: Both eyes	-0.176	0.3397	-0.5182	0.6043
Social Anxiety	Bacterial infection NOS	0.07837	0.1512	0.5183	0.6043
Social Anxiety	Dermatophytosis of the body	-0.1393	0.2689	-0.5182	0.6044
Social Anxiety	Illnesses of father: Prostate cancer	0.1037	0.2005	0.5172	0.605
Social Anxiety	Diagnoses - main ICD10: I35 Nonrheumatic aortic valve disorders	0.1577	0.3048	0.5172	0.605
Social Anxiety	Hypokalaemia	-0.05537	0.1072	-0.5163	0.6057
Social Anxiety	Heel quantitative ultrasound index (QUI)	-0.04439	0.08609	-0.5157	0.6061
Social Anxiety	Heel bone mineral density (BMD) T-score	-0.04436	0.08609	-0.5152	0.6064
Social Anxiety	Symptoms involving respiratory system and other chest symptoms	-0.145	0.2824	-0.5135	0.6076
Social Anxiety	Stromal Cell-Derived Factor 1alpha	-0.2458	0.4789	-0.5132	0.6078
Social Anxiety	Risk taking	0.04406	0.08595	0.5126	0.6082
Social Anxiety	Type of special diet followed: Other	-0.1343	0.2619	-0.5126	0.6083
Social Anxiety	ECG	-0.07584	0.1486	-0.5105	0.6097
Social Anxiety	Synovitis and tenosynovitis	-0.06433	0.1261	-0.5103	0.6099
Social Anxiety	Weight	-0.0299	0.05867	-0.5097	0.6103
Social Anxiety	Diagnoses - main ICD10: K50 Crohn's disease [regional enteritis]	0.1004	0.1971	0.5093	0.6105
Social Anxiety	Age heart attack diagnosed	-0.1814	0.3562	-0.5093	0.6106
Social Anxiety	Longest period of depression	1.435	2.818	0.5091	0.6107
Social Anxiety	prostate-specific antigen (PSA	-0.05065	0.0995	-0.5091	0.6107
Social Anxiety	Diagnoses - main ICD10: S82 Fracture of lower leg	0.1266	0.2496	0.5072	0.612
Social Anxiety	Job SOC coding: Other goods handling and storage occupations n.e.c.	-0.1765	0.3493	-0.5052	0.6134
Social Anxiety	Secondary hypothyroidism	0.09737	0.1927	0.5053	0.6134
Social Anxiety	Sleeping too much	0.0929	0.184	0.505	0.6135
Social Anxiety	Types of transport used (excluding work): Walk	-0.04871	0.09649	-0.5048	0.6137
Social Anxiety	Diagnoses - main ICD10: I25 Chronic ischaemic heart disease	-0.04666	0.09248	-0.5046	0.6139
Social Anxiety	NA	0.1235	0.2454	0.5031	0.6149
Social Anxiety	Malignant neoplasm of respiratory system and intrathoracic organs	0.1235	0.2454	0.5031	0.6149
Social Anxiety	Diseases of the musculoskeletal system and connective tissue	-0.05153	0.1024	-0.503	0.6149
Social Anxiety	Biological Sibling: Diabetes / Sugar	0.06323	0.1259	0.5021	0.6156
Social Anxiety	Diagnoses - main ICD10: M75 Shoulder lesions	0.08051	0.1605	0.5017	0.6159
Social Anxiety	Malignant neoplasm of oesophagus	-0.09901	0.1975	-0.5013	0.6162
Social Anxiety	Erectile dysfunction [ED]	0.04818	0.09643	0.4997	0.6173
Social Anxiety	Degeneration of macula and posterior pole of retina	0.04516	0.09056	0.4987	0.618
Social Anxiety	Hydronephrosis	-0.1179	0.2365	-0.4987	0.618
Social Anxiety	chloride (maximum	0.03803	0.07628	0.4985	0.6181
Social Anxiety	6mm strong meridian (right)	-0.04822	0.09681	-0.4981	0.6184
Social Anxiety	Biological Father: Asthma	-0.09224	0.1857	-0.4968	0.6193
Social Anxiety	Respiratory failure	0.06534	0.1315	0.4968	0.6194
Social Anxiety	Shoulder lesions	0.07966	0.1604	0.4966	0.6195
Social Anxiety	Congestive heart failure (CHF) NOS	0.04509	0.09081	0.4965	0.6195
Social Anxiety	Malignant neoplasm of bladder	0.07192	0.1449	0.4962	0.6197
Social Anxiety	Trigeminal nerve disorders [CN5]	0.1114	0.2246	0.4959	0.6199
Social Anxiety	Biological Grandparent (maternal): Stroke / Transient Ischemic Attack (TIA)	-0.1095	0.2212	-0.495	0.6206
Social Anxiety	Thrombocytopenia	-0.05526	0.1117	-0.4946	0.6209
Social Anxiety	Pediculosis	-0.1919	0.3882	-0.4943	0.6211
Social Anxiety	Medication related adverse effects (Asthma/COPD)	-0.07299	0.1477	-0.4942	0.6211
Social Anxiety	Ever had bowel cancer screening	0.06544	0.1326	0.4935	0.6217
Social Anxiety	Heel quantitative ultrasound index (QUI)	-0.04054	0.08227	-0.4927	0.6222
Social Anxiety	Heel bone mineral density (BMD) T-score	-0.04053	0.08227	-0.4926	0.6223
Social Anxiety	Sprains and strains	-0.05822	0.1182	-0.4926	0.6223
Social Anxiety	Nontoxic multinodular goitre	-0.04797	0.09744	-0.4922	0.6225
Social Anxiety	Biological Mother: Stroke / Transient Ischemic Attack (TIA)	-0.1009	0.2053	-0.4913	0.6232
Social Anxiety	Cardiomyopathies	0.1426	0.2903	0.491	0.6234
Social Anxiety	hemoglobin A1c (HbA1c	0.03279	0.06679	0.4909	0.6235
Social Anxiety	Osteoporosis	0.054	0.1102	0.4901	0.624063
Social Anxiety	Apolipoprotein A	-0.03458	0.07075	-0.4888	0.625
Social Anxiety	Illnesses of siblings: Chronic bronchitis/emphysema	-0.1023	0.2098	-0.4876	0.6258
Social Anxiety	Secondary right heart disease	-0.06344	0.1301	-0.4875	0.6259
Social Anxiety	Other dyschromia	0.1083	0.2223	0.4873	0.626
Social Anxiety	Other dyschromia	0.1083	0.2223	0.4871	0.6262
Social Anxiety	Spondyloarthritis	0.0692	0.1421	0.4869	0.6264
Social Anxiety	Obesity	-0.09695	0.1993	-0.4865	0.6266
Social Anxiety	Job coding: restaurant or catering manager	0.1364	0.2809	0.4856	0.6272
Social Anxiety	Treatment/medication code: lansoprazole	0.06743	0.1393	0.4842	0.6283
Social Anxiety	Concussion or loss of consciousness	0.06004	0.1241	0.4839	0.6284
Social Anxiety	Coagulation defects	-0.08404	0.1737	-0.4837	0.6286
Social Anxiety	Glaucoma	0.05968	0.124	0.4812	0.6303
Social Anxiety	Heart failure	0.03113	0.0647	0.4812	0.6304
Social Anxiety	6mm asymmetry angle (right)	-0.06357	0.1322	-0.4808	0.6307
Social Anxiety	Diagnoses - main ICD10: C43 Malignant melanoma of skin	-0.1403	0.2924	-0.4796	0.6315
Social Anxiety	Idiopathic fibrosing alveolitis	0.1194	0.2492	0.4792	0.6318
Social Anxiety	Englyst dietary fibre	0.09743	0.204	0.4775	0.633
Social Anxiety	Treatment/medication code: flixonase 50micrograms aqueous nasal spray	-0.1065	0.2237	-0.4762	0.6339
Social Anxiety	Hypertension	0.02983	0.0627	0.4758	0.6342
Social Anxiety	Bundle branch block	-0.06816	0.1433	-0.4758	0.6342
Social Anxiety	Workplace very noisy: Sometimes	0.1078	0.2268	0.4755	0.6344
Social Anxiety	Otitis externa	-0.05644	0.1187	-0.4756	0.6344
Social Anxiety	Blood clot	0.04155	0.08741	0.4753	0.6346
Social Anxiety	Acute laryngitis and tracheitis	-0.1227	0.2587	-0.4744	0.6352
Social Anxiety	Corneal hysteresis (left)	-0.05267	0.111	-0.4743	0.6353
Social Anxiety	Asthma	0.04878	0.1029	0.474	0.6355
Social Anxiety	Diagnoses - main ICD10: Z36 Antenatal screening	-0.1211	0.256	-0.4732	0.6361
Social Anxiety	Other diseases of blood and blood-forming organs	-0.1366	0.2888	-0.4731	0.6362
Social Anxiety	Chest pain felt during physical activity	0.145	0.3068	0.4728	0.6364
Social Anxiety	6mm asymmetry angle (left)	-0.07946	0.1682	-0.4725	0.6366
Social Anxiety	Abnormal glucose	0.07027	0.149	0.4715	0.6372
Social Anxiety	Hemorrhoids	0.05973	0.1267	0.4715	0.6373
Social Anxiety	Other specified diseases of hair and hair follicles	0.08114	0.1722	0.4713	0.6374
Social Anxiety	Candidiasis	0.07722	0.1639	0.4711	0.6376
Social Anxiety	Other specified diseases of hair and hair follicles	0.08111	0.1722	0.4711	0.6376
Social Anxiety	Biological Sibling: High blood pressure	-0.06388	0.1357	-0.4709	0.6377
Social Anxiety	Folate	0.08852	0.1881	0.4707	0.6379
Social Anxiety	Takes medication for colon cancer/rectal cancer?	0.1304	0.2773	0.4703	0.6381
Social Anxiety	Job coding: heavy goods vehicle (hgv) driver	-0.117	0.249	-0.4698	0.6385
Social Anxiety	Other peripheral vascular diseases	0.06665	0.1419	0.4697	0.6385
Social Anxiety	Corneal hysteresis (right)	0.05255	0.112	0.469	0.639
Social Anxiety	Polycystic ovaries	0.1526	0.3254	0.4691	0.639
Social Anxiety	Sinoatrial node dysfunction (Bradycardia)	-0.09168	0.1955	-0.4689	0.6391
Social Anxiety	Ankle spacing width (right)	-0.03551	0.0758	-0.4686	0.6394
Social Anxiety	Treatment/medication code: calcium carbonate+cholecalciferol 1.25g/5micrograms tablet	0.1311	0.28	0.4684	0.6395
Social Anxiety	Severe hearing loss or partial deafness in one or both ears	0.04326	0.09248	0.4678	0.6399
Social Anxiety	Ischaemic heart disease	-0.04325	0.0926	-0.4671	0.6405
Social Anxiety	Medication for cholesterol	0.04125	0.08838	0.4668	0.6407
Social Anxiety	Non-cancer illness code	0.08749	0.1877	0.466	0.6412
Social Anxiety	Ever had known person concerned about	0.09124	0.1959	0.4657	0.6414
Social Anxiety	Treatment/medication code: beclometasone	-0.1036	0.2227	-0.4654	0.6416
Social Anxiety	Impingement syndrome of shoulder	0.0822	0.1766	0.4654	0.6417
Social Anxiety	Vitamin B-complex deficiencies	0.07505	0.1621	0.4631	0.6433
Social Anxiety	Vitamin B12	-0.3031	0.6547	-0.463	0.6434
Social Anxiety	Other specified/unspecified disorders of synovium and tendon +Other specified/unspecified bursopathies	-0.1223	0.2642	-0.4629	0.6434
Social Anxiety	Decreased white blood cell count	-0.1034	0.2236	-0.4627	0.6436
Social Anxiety	C-reactive protein	0.03348	0.07243	0.4623	0.6439
Social Anxiety	Hypotension	0.04245	0.0919	0.462	0.6441
Social Anxiety	Dyshidrosis [pompholyx]	0.1504	0.3263	0.4611	0.6448
Social Anxiety	Benign mammary dysplasia	0.1114	0.2421	0.46	0.6455
Social Anxiety	Vitamin D	-0.1694	0.3684	-0.4597	0.6457
Social Anxiety	Transient cerebral ischemia	0.05586	0.1215	0.4597	0.6457
Social Anxiety	Age diabetes diagnosed	-0.1538	0.3349	-0.4593	0.646
Social Anxiety	Malignant neoplasm of thyroid gland	0.06943	0.1513	0.459	0.6462
Social Anxiety	Hair/balding pattern: Pattern 1	-0.03408	0.07451	-0.4574	0.6474
Social Anxiety	Medication related adverse effects	-0.0636	0.1392	-0.4568	0.6478
Social Anxiety	Fractured bone site(s): Ankle	-0.09587	0.2099	-0.4567	0.6479
Social Anxiety	Starch	0.1065	0.2334	0.4563	0.6482
Social Anxiety	Symptoms and disorders of the joints	0.06296	0.138	0.4563	0.6482
Social Anxiety	Age hayfever or allergic rhinitis diagnosed by doctor	-0.09033	0.1981	-0.4561	0.6483
Social Anxiety	Swelling of limb	0.08306	0.1822	0.4558	0.6485
Social Anxiety	Chronic obstructive pulmonary disease	0.0379	0.0833	0.4556	0.648678
Social Anxiety	Cardiomyopathy	-0.05039	0.1107	-0.4554	0.6488
Social Anxiety	Medication for cholesterol	0.04096	0.08996	0.4554	0.6489
Social Anxiety	Hyperglyceridemia	0.04969	0.1092	0.4552	0.649
Social Anxiety	Urate	0.02778	0.06109	0.4547	0.6493
Social Anxiety	Malignant melanoma of skin	-0.1171	0.2578	-0.4542	0.6497
Social Anxiety	Malignant melanoma of skin	-0.1171	0.2578	-0.4542	0.6497
Social Anxiety	Colon cancer	0.06938	0.1528	0.4541	0.6498
Social Anxiety	Malignant neoplasm of kidney	0.06973	0.1536	0.454	0.6498
Social Anxiety	Malignant neoplasm of kidney	0.06975	0.1536	0.4541	0.6498
Social Anxiety	Heel bone mineral density (BMD) (left)	-0.03918	0.08633	-0.4539	0.6499
Social Anxiety	Colon cancer	0.06929	0.1528	0.4535	0.6502
Social Anxiety	diastolic blood pressure (DBP	0.03142	0.06953	0.4519	0.6513
Social Anxiety	Rheumatoid arthritis	-0.04744	0.1051	-0.4515	0.6516
Social Anxiety	Parasomnia	0.1553	0.3443	0.4512	0.6519
Social Anxiety	Medication for cholesterol	0.09643	0.214	0.4505	0.6523
Social Anxiety	lymphocyte (absolute count	0.03852	0.08576	0.4491	0.6533
Social Anxiety	Underlying (primary) cause of death: ICD10: C45.9 Mesothelioma	-0.1277	0.2846	-0.4488	0.6536
Social Anxiety	Acute renal failure	0.04428	0.09882	0.448	0.6541
Social Anxiety	Malignant neoplasm of renal pelvis	0.1365	0.3049	0.4477	0.6544
Social Anxiety	Workplace very cold: Rarely/never	-0.06686	0.1499	-0.4459	0.6557
Social Anxiety	Malignant neoplasm of colon	0.0438	0.09831	0.4455	0.656
Social Anxiety	Hypermetropia	-0.03912	0.08782	-0.4454	0.656
Social Anxiety	Drusen (degenerative) of retina	-0.06409	0.1442	-0.4444	0.6567
Social Anxiety	Amblyopia	-0.06349	0.1428	-0.4445	0.6567
Social Anxiety	Peyronie's disease	-0.08864	0.1995	-0.4443	0.6568
Social Anxiety	Illnesses of siblings: Bowel cancer	-0.09973	0.225	-0.4433	0.6575
Social Anxiety	Spondylopathies (FG)	0.1494	0.3384	0.4414	0.6589
Social Anxiety	Workplace very hot: Rarely/never	-0.07291	0.1652	-0.4413	0.659
Social Anxiety	Diseases of hair and hair follicles	0.0783	0.1775	0.4413	0.659
Social Anxiety	Diseases of hair and hair follicles	0.0783	0.1775	0.4413	0.659
Social Anxiety	Total Concentration of Branched-Chain Amino Acids (Leucine + Isoleucine + Valine)	-0.0372	0.08434	-0.4411	0.6592
Social Anxiety	Hemorrhage of rectum and anus	0.09389	0.2133	0.4401	0.6599
Social Anxiety	Platelet crit	0.02801	0.06369	0.4399	0.66
Social Anxiety	Ever had prostate specific antigen (PSA) test	0.05845	0.1329	0.4398	0.6601
Social Anxiety	High light scatter reticulocyte percentage	-0.03988	0.09073	-0.4395	0.6603
Social Anxiety	Chron's disease NAS	0.1016	0.232	0.4377	0.6616
Social Anxiety	Interpolated Age of participant when cancer first diagnosed	-0.1949	0.4471	-0.436	0.6628
Social Anxiety	Haemangioma and lymphangioma	0.07413	0.1702	0.4356	0.6631
Social Anxiety	blood urea nitrogen (BUN	0.03046	0.07039	0.4327	0.6652
Social Anxiety	STROKE	-0.1092	0.2528	-0.4321	0.6656
Social Anxiety	Red blood cell (erythrocyte) distribution width	0.03027	0.07006	0.4321	0.6657
Social Anxiety	Leisure/social activities: Pub or social club	0.04208	0.09751	0.4315	0.6661
Social Anxiety	Ever had hysterectomy (womb removed)	0.06999	0.1623	0.4313	0.6663
Social Anxiety	Osteoporosis	0.08578	0.1992	0.4306	0.6668
Social Anxiety	bicarbonate (mean	-0.02916	0.06782	-0.43	0.6672
Social Anxiety	Weight	-0.02509	0.05842	-0.4295	0.6675
Social Anxiety	White blood cell count	0.032	0.07453	0.4294	0.6676
Social Anxiety	Isoleucine	-0.04672	0.1089	-0.429	0.6679
Social Anxiety	Takes medication for Sleep apnea?	0.0533	0.1243	0.4287	0.6682
Social Anxiety	Disorders of diaphragm	0.1548	0.3615	0.4283	0.6684
Social Anxiety	lymphocyte (absolute count	-0.04029	0.09433	-0.4272	0.6693
Social Anxiety	Staphylococcus infections	-0.06892	0.1613	-0.4272	0.6693
Social Anxiety	Spherical power (right)	0.03637	0.08517	0.427	0.6694
Social Anxiety	Non-cancer illness code	0.1042	0.244	0.427	0.6694
Social Anxiety	Monocyte count	0.03378	0.07914	0.4268	0.6695
Social Anxiety	Diagnoses - main ICD10: H53 Visual disturbances	-0.1182	0.2773	-0.4261	0.67
Social Anxiety	Visual disturbances	-0.1182	0.2773	-0.4261	0.67
Social Anxiety	chloride (mean	-0.0304	0.07156	-0.4249	0.6709
Social Anxiety	Renal failure	0.03485	0.08204	0.4248	0.671
Social Anxiety	Worked with materials containing asbestos: Often	0.1167	0.2751	0.4241	0.6715
Social Anxiety	Polycythaemia vera	-0.07271	0.1717	-0.4235	0.6719
Social Anxiety	Diseases of spleen	0.144	0.3404	0.4231	0.6722
Social Anxiety	Calcium	-0.08549	0.2025	-0.4222	0.6728
Social Anxiety	Fluid overload	-0.07651	0.1812	-0.4222	0.6728
Social Anxiety	Bone fractures	0.04367	0.1036	0.4216	0.6733
Social Anxiety	Ankylosis of joint	0.7016	1.664	0.4215	0.6734
Social Anxiety	Illnesses of mother: None of the above (group 1)	-0.04825	0.1146	-0.421	0.6738
Social Anxiety	Hyposmolality and/or hyponatremia	0.0538	0.1279	0.4207	0.6739
Social Anxiety	Complications of cardiac/vascular device	-0.09536	0.2267	-0.4207	0.674
Social Anxiety	Takes medication for circulatory problem?	0.06899	0.1644	0.4197	0.6747
Social Anxiety	Primary angle-closure glaucoma	0.05188	0.1239	0.4187	0.6754
Social Anxiety	Parkinson's Disease	-0.08143	0.1946	-0.4184	0.6756
Social Anxiety	Treatment/medication code: diazepam	0.1138	0.2726	0.4175	0.6763
Social Anxiety	Elevated blood pressure reading without diagnosis of hypertension	-0.07933	0.1901	-0.4173	0.6764
Social Anxiety	Other appendicitis	0.07452	0.1787	0.417	0.6767
Social Anxiety	Painful respiration	-0.06803	0.1635	-0.4161	0.6773
Social Anxiety	Acquired hypothyroidism	-0.1046	0.2515	-0.4158	0.6776
Social Anxiety	Hyperkalaemia	-0.045	0.1085	-0.4149	0.6782
Social Anxiety	6mm cylindrical power (right)	-0.09172	0.2212	-0.4147	0.6784
Social Anxiety	Diagnoses - main ICD10: S01 Open wound of head	-0.1273	0.3074	-0.4142	0.6787
Social Anxiety	Stomach/abdominal pain for 3+ months	0.2026	0.4892	0.4141	0.6788
Social Anxiety	MS-disease / Multiple Sclerosis	0.05039	0.1217	0.414	0.6789
Social Anxiety	Takes medication for Rheumatoid Arthritis?	-0.07153	0.1728	-0.414	0.6789
Social Anxiety	Takes medication for Crohn's disease?	0.1249	0.3019	0.4136	0.6791
Social Anxiety	hematocrit (minimum	-0.03234	0.07831	-0.4129	0.6797
Social Anxiety	Blood clot	-0.03208	0.07795	-0.4115	0.6807
Social Anxiety	Heart failure	0.08534	0.2074	0.4116	0.6807
Social Anxiety	Heart failure	0.08534	0.2074	0.4116	0.6807
Social Anxiety	Heart failure	0.08534	0.2074	0.4116	0.6807
Social Anxiety	alanine transaminase (ALT	-0.03273	0.0796	-0.4112	0.6809
Social Anxiety	Treatment/medication code: amlodipine	0.05173	0.126	0.4106	0.6813
Social Anxiety	Illnesses of mother: Alzheimer's disease/dementia	-0.08656	0.2111	-0.4101	0.6818
Social Anxiety	Gastric ulcer	-0.1296	0.3167	-0.4093	0.6823
Social Anxiety	Acute posthaemorrhagic anaemia	0.1045	0.2553	0.4092	0.6824
Social Anxiety	Gastric ulcer	-0.1295	0.3167	-0.4089	0.6826
Social Anxiety	IPF (All Biobanks)	-0.06317	0.1545	-0.4088	0.6827
Social Anxiety	calcium (minimum	-0.04193	0.1026	-0.4086	0.6828
Social Anxiety	Disorders of lens	-0.05259	0.1293	-0.4069	0.6841
Social Anxiety	Vitamin and mineral supplements: Vitamin C	-0.05419	0.1332	-0.4068	0.6842
Social Anxiety	Fat	-0.08409	0.2068	-0.4066	0.6843
Social Anxiety	Athlete's foot	-0.05983	0.1475	-0.4056	0.685
Social Anxiety	BMI	0.02381	0.05878	0.4051	0.6854
Social Anxiety	Osteoarthrosis	0.06883	0.1708	0.4029	0.687
Social Anxiety	Stem Cell Growth Factor beta	-0.2152	0.5352	-0.402	0.6877
Social Anxiety	Macular puckering of retina	-0.05237	0.1304	-0.4017	0.6879
Social Anxiety	transferrin saturation (TSAT	-0.08207	0.2045	-0.4013	0.6882
Social Anxiety	Trouble falling asleep	-0.0755	0.1886	-0.4002	0.689
Social Anxiety	Diagnoses - main ICD10: G37 Other demyelinating diseases of central nervous system	0.1345	0.336	0.4003	0.689
Social Anxiety	End stage renal disease	0.06187	0.1547	0.3999	0.6892
Social Anxiety	Treatment/medication code: glucosamine product	0.08144	0.2037	0.3998	0.6893
Social Anxiety	Sarcoidosis	0.04528	0.1134	0.3992	0.6897
Social Anxiety	Pulse wave reflection index	-0.1026	0.2573	-0.3988	0.6901
Social Anxiety	Anterior pituitary disorders	0.1039	0.2608	0.3983	0.6904
Social Anxiety	Osteoarthrosis	-0.03243	0.08163	-0.3974	0.6911
Social Anxiety	Splenomegaly	-0.1237	0.3119	-0.3965	0.6917
Social Anxiety	Pulmonary eosinophilia	0.1181	0.2981	0.396	0.6921
Social Anxiety	Diagnoses - main ICD10: K40 Inguinal hernia	0.04608	0.1164	0.3959	0.6922
Social Anxiety	Biological Father: High blood pressure	-0.04283	0.1085	-0.3946	0.6931
Social Anxiety	Emphysema	0.04184	0.1062	0.3939	0.6936
Social Anxiety	mean corpuscular hemoglobin (MCH	0.02486	0.06316	0.3936	0.6939
Social Anxiety	Diagnoses - main ICD10: J34 Other disorders of nose and nasal sinuses	0.0982	0.2496	0.3935	0.694
Social Anxiety	Treatment/medication code: tramadol	-0.06335	0.1614	-0.3925	0.6947
Social Anxiety	Abnormal electrocardiogram [ECG] [EKG]	-0.07692	0.1961	-0.3923	0.6948
Social Anxiety	Fracture resulting from simple fall	0.09755	0.2487	0.3922	0.6949
Social Anxiety	Polyunsaturated fat	0.1106	0.2823	0.3919	0.6951
Social Anxiety	Cancer of other male genital organs	-0.1627	0.4156	-0.3914	0.6955
Social Anxiety	Other non-epithelial cancer of skin	0.03286	0.08403	0.3911	0.6957
Social Anxiety	Other non-epithelial cancer of skin	0.03286	0.08406	0.391	0.6958
Social Anxiety	Peripheral enthesopathies and allied syndromes	0.03617	0.09258	0.3907	0.696
Social Anxiety	Carbuncle and furuncle	0.1102	0.2826	0.39	0.6966
Social Anxiety	Carbuncle and furuncle	0.1101	0.2826	0.3897	0.6968
Social Anxiety	Wheezing	0.09486	0.2437	0.3893	0.697
Social Anxiety	Milk type used: Skimmed	-0.04676	0.1202	-0.3889	0.6973
Social Anxiety	Strabismus (not specified as paralytic)	0.1	0.2572	0.3888	0.6974
Social Anxiety	Diseases of appendix	0.09715	0.2501	0.3885	0.6976
Social Anxiety	Acute osteomyelitis	-0.06058	0.1559	-0.3886	0.6976
Social Anxiety	Alcoholic cardiomyopathy	0.1091	0.2813	0.3877	0.6982
Social Anxiety	Diagnoses - main ICD10: H40 Glaucoma	0.1175	0.3032	0.3876	0.6983
Social Anxiety	Treatment/medication code: losartan	0.06887	0.1786	0.3855	0.6998
Social Anxiety	Morbid obesity	-0.03029	0.07868	-0.385	0.7002
Social Anxiety	Cancer of urinary organs (incl. kidney and bladder)	0.05295	0.1378	0.3843	0.7008
Social Anxiety	Cancer of urinary organs (incl. kidney and bladder)	0.05291	0.1378	0.3839	0.701
Social Anxiety	Ganglion	-0.04472	0.1169	-0.3825	0.7021
Social Anxiety	6mm asymmetry index (left)	-0.05977	0.1564	-0.3822	0.7023
Social Anxiety	bicarbonate (maximum	0.02683	0.07025	0.3819	0.7025
Social Anxiety	Forced expiratory volume in 1-second (FEV1)	-0.02446	0.06423	-0.3808	0.7034
Social Anxiety	Illnesses of mother: Lung cancer	0.1114	0.294	0.3787	0.7049
Social Anxiety	Inflammatory bowel disease and other gasteroenteritis and colitis	0.04732	0.1251	0.3784	0.7052
Social Anxiety	Pyruvate	-0.02939	0.07771	-0.3781	0.7053
Social Anxiety	Red cell distribution width	-0.02822	0.07476	-0.3775	0.7058
Social Anxiety	Sarcoidosis	0.07785	0.2065	0.377	0.7062
Social Anxiety	Abdominal hernia	0.03395	0.0901	0.3769	0.7063
Social Anxiety	Abdominal hernia	0.03393	0.09013	0.3765	0.7066
Social Anxiety	Chondrocalcinosis	-0.09887	0.2629	-0.3761	0.7069
Social Anxiety	Right bundle branch block	0.0603	0.1605	0.3757	0.7071
Social Anxiety	Bacterial pneumoniae	0.04476	0.1193	0.3754	0.7074
Social Anxiety	high density lipoprotein cholesterol (HDLC	-0.02316	0.06172	-0.3752	0.7075
Social Anxiety	Vaginitis and vulvovaginitis	0.1073	0.2865	0.3747	0.7079
Social Anxiety	Illnesses of father: High blood pressure	-0.0512	0.1367	-0.3745	0.708
Social Anxiety	Primary angle-closure glaucoma	0.03759	0.1004	0.3743	0.7082
Social Anxiety	Symptoms involving cardiovascular system	-0.07721	0.2067	-0.3735	0.7088
Social Anxiety	Pulse wave peak to peak time	0.06472	0.1736	0.3728	0.7093
Social Anxiety	Job SOC coding: Conference and exhibition managers	-0.1165	0.3128	-0.3725	0.7095
Social Anxiety	Corneal edema	0.07457	0.2004	0.3722	0.7098
Social Anxiety	Benign neoplasm of pituitary gland and craniopharyngeal duct (pouch)	0.09014	0.2429	0.3711	0.7105
Social Anxiety	Other and unspecified disc disorder	0.08981	0.2422	0.3709	0.7107
Social Anxiety	Primary open-angle glaucoma	-0.02955	0.07977	-0.3704	0.7111
Social Anxiety	Biological Grandparent (paternal): Cancer	0.1126	0.304	0.3703	0.7111
Social Anxiety	Disorders of parathyroid gland	-0.07589	0.2049	-0.3704	0.7111
Social Anxiety	Diagnoses - main ICD10: R69 Unknown and unspecified causes of morbidity	0.08217	0.2219	0.3703	0.7112
Social Anxiety	eosinophil (fraction	-0.03143	0.08488	-0.3703	0.7112
Social Anxiety	Hearing loss	0.02831	0.07651	0.37	0.7114
Social Anxiety	Illnesses of siblings: Prostate cancer	-0.1155	0.3123	-0.3699	0.7115
Social Anxiety	Disorders of brain	-0.1023	0.2766	-0.3698	0.7116
Social Anxiety	Benign neoplasm of adrenal gland	-0.117	0.3166	-0.3695	0.7117
Social Anxiety	Benign neoplasm of adrenal gland	-0.1169	0.3166	-0.3693	0.7119
Social Anxiety	Illnesses of father: Alzheimer's disease/dementia	-0.1085	0.2941	-0.3689	0.7122
Social Anxiety	Malignant neoplasm of head	0.07868	0.2133	0.3689	0.7122
Social Anxiety	3mm weak meridian (left)	-0.03331	0.09033	-0.3687	0.7123
Social Anxiety	Treatment/medication code: lisinopril	0.0582	0.1579	0.3687	0.7124
Social Anxiety	Malignant neoplasm of head	0.07864	0.2133	0.3686	0.7124
Social Anxiety	Treatment/medication code: sodium cromoglicate	0.123	0.334	0.3683	0.7126
Social Anxiety	Nonrheumatic mitral valve disorders	-0.06269	0.1702	-0.3684	0.7126
Social Anxiety	glucose (finger stick	0.05023	0.1365	0.368	0.7128
Social Anxiety	Biological Mother: High blood pressure	-0.04099	0.1113	-0.3681	0.7128
Social Anxiety	Biological Mother: Diabetes / Sugar	-0.04581	0.1245	-0.3681	0.7128
Social Anxiety	Which eye(s) affected by astigmatism: Right eye	0.08285	0.2252	0.3679	0.713
Social Anxiety	hemoglobin (minimum	-0.02922	0.0795	-0.3675	0.7133
Social Anxiety	Weight change during worst episode of depression: Lost weight	0.07582	0.2065	0.3672	0.7135
Social Anxiety	Redundant prepuce and phimosis/BXO	0.101	0.2753	0.3669	0.7137
Social Anxiety	Spondylosis without myelopathy	0.03651	0.09958	0.3666	0.7139
Social Anxiety	Disorders of optic nerve and visual pathways	0.07393	0.2018	0.3663	0.7141
Social Anxiety	Fractured bone site(s): Arm	0.07393	0.2023	0.3655	0.7148
Social Anxiety	Treatment/medication code: ramipril	-0.04274	0.1175	-0.3639	0.7159
Social Anxiety	neutrophil (absolute count	0.02583	0.07097	0.364	0.7159
Social Anxiety	Non-cancer illness code	0.07047	0.1945	0.3623	0.7171
Social Anxiety	Elevated prostate specific antigen [PSA]	0.0345	0.09535	0.3618	0.7175
Social Anxiety	3mm asymmetry index (left)	0.1447	0.4001	0.3616	0.7177
Social Anxiety	Milk added to cereal	0.0841	0.2326	0.3616	0.7177
Social Anxiety	Other acquired deformities of limbs	0.07765	0.2155	0.3604	0.7186
Social Anxiety	Fracture of tibia and fibula	-0.06778	0.1881	-0.3604	0.7186
Social Anxiety	Purpura and other haemorrhagic conditions	-0.04208	0.1169	-0.3599	0.7189
Social Anxiety	Sweet snack consumers	-0.08833	0.246	-0.359	0.7196
Social Anxiety	Coeliac disease	-0.06822	0.1911	-0.3571	0.721
Social Anxiety	Non-cancer illness code	-0.08469	0.2372	-0.357	0.7211
Social Anxiety	Bronchitis	-0.05166	0.1449	-0.3565	0.7215
Social Anxiety	Age high blood pressure diagnosed	-0.05096	0.1431	-0.3561	0.7218
Social Anxiety	Diagnoses - main ICD10: K35 Acute appendicitis	0.09409	0.2643	0.356	0.7219
Social Anxiety	Degenerative skin conditions and other dermatoses	0.02998	0.08423	0.3559	0.7219
Social Anxiety	Other hypertrophic and atrophic conditions	0.04619	0.1299	0.3556	0.7221
Social Anxiety	Other hypertrophic and atrophic conditions	0.04619	0.1299	0.3556	0.7221
Social Anxiety	Unspecified acute lower respiratory infection	0.05115	0.1445	0.354	0.7234
Social Anxiety	Diagnoses - main ICD10: H25 Senile cataract	0.06746	0.1908	0.3536	0.7236
Social Anxiety	Histidine	-0.03972	0.1123	-0.3537	0.7236
Social Anxiety	Non-cancer illness code	-0.08584	0.2431	-0.3532	0.724
Social Anxiety	Illnesses of father: None of the above (group 1)	-0.04847	0.1373	-0.353	0.7241
Social Anxiety	Eye problems/disorders: Diabetes related eye disease	0.0749	0.2128	0.352	0.7248
Social Anxiety	Apnea	0.1088	0.3092	0.352	0.7249
Social Anxiety	Diagnoses - main ICD10: N60 Benign mammary dysplasia	-0.1231	0.3509	-0.351	0.7256
Social Anxiety	Body mass index (BMI)	0.02086	0.05955	0.3502	0.7262
Social Anxiety	Takes medication for asthma?	0.04082	0.1166	0.35	0.7263
Social Anxiety	Treatment/medication code: metformin	0.03519	0.1007	0.3496	0.7267
Social Anxiety	Non-cancer illness code	-0.08304	0.238	-0.3488	0.7272
Social Anxiety	Congenital deformities of feet	-0.07012	0.2011	-0.3486	0.7274
Social Anxiety	Other eye problems	0.06175	0.1775	0.3478	0.728
Social Anxiety	Degenerative skin conditions and other dermatoses	0.02954	0.08499	0.3476	0.7282
Social Anxiety	Which eye(s) affected by myopia (short sight): Right eye	0.08971	0.2583	0.3473	0.7284
Social Anxiety	Dysuria	-0.08366	0.2411	-0.347	0.7286
Social Anxiety	Narcolepsy and cataplexy	0.08395	0.2421	0.3468	0.7288
Social Anxiety	Ankle spacing width	0.02273	0.06565	0.3462	0.7292
Social Anxiety	Underlying (primary) cause of death: ICD10: J84.1 Other interstitial pulmonary diseases with fibrosis	-0.1169	0.3376	-0.3462	0.7292
Social Anxiety	Hippocampus volume	-0.07179	0.2076	-0.3458	0.7295
Social Anxiety	platelet count (mean	0.01955	0.05675	0.3446	0.7304
Social Anxiety	Chronic sinusitis	0.04125	0.1198	0.3443	0.7306
Social Anxiety	Platelet Derived Growth Factor BB	-0.3388	0.9838	-0.3443	0.7306
Social Anxiety	Other	-0.08777	0.2555	-0.3435	0.7312
Social Anxiety	Hypertensive Heart Disease	0.0344	0.101	0.3408	0.7333
Social Anxiety	red blood cell count (RBC	0.02057	0.06055	0.3397	0.7341
Social Anxiety	Secondary diabetes mellitus	0.05441	0.161	0.338	0.7353
Social Anxiety	Acute appendicitis	0.09862	0.2918	0.338	0.7354
Social Anxiety	Acute appendicitis	0.0986	0.2918	0.3379	0.7354
Social Anxiety	Mental and behavioural disorders	0.05487	0.1625	0.3377	0.7356
Social Anxiety	Other specific joint derangements/joint disorders	0.07889	0.2337	0.3376	0.7357
Social Anxiety	Treatment/medication code: aspirin	0.03994	0.1187	0.3365	0.7365
Social Anxiety	Diagnoses - main ICD10: R53 Malaise and fatigue	0.1189	0.3532	0.3365	0.7365
Social Anxiety	Benign lipomatous neoplasm	0.03858	0.1147	0.3362	0.7367
Social Anxiety	Non-cancer illness code	-0.06349	0.1889	-0.3361	0.7368
Social Anxiety	Type of fat/oil used in cooking: Polyunsaturated margarine	-0.0832	0.2482	-0.3352	0.7375
Social Anxiety	Diagnoses - main ICD10: S66 Injury of muscle and tendon at wrist and hand level	-0.1146	0.3429	-0.3342	0.7382
Social Anxiety	Rheumatoid arthritis	-0.1058	0.3167	-0.3341	0.7383
Social Anxiety	Hallux rigidus	0.04152	0.1243	0.334	0.7384
Social Anxiety	Arm fat mass (left)	0.02007	0.06018	0.3335	0.7387
Social Anxiety	Types of physical activity in last 4 weeks: Light DIY (eg: pruning	-0.03529	0.1059	-0.3334	0.7388
Social Anxiety	Treatment/medication code: enalapril	-0.07407	0.2222	-0.3334	0.7389
Social Anxiety	Encephalopathy	0.0872	0.2622	0.3326	0.7394
Social Anxiety	Hypertension	0.02073	0.0624	0.3322	0.7397
Social Anxiety	IL2ra	-0.4953	1.492	-0.3319	0.74
Social Anxiety	Gangrene	-0.0909	0.2739	-0.3319	0.74
Social Anxiety	Illnesses of mother: Heart disease	-0.04496	0.1357	-0.3314	0.7404
Social Anxiety	Lung cancer and mesothelioma	-0.07046	0.2128	-0.3311	0.7406
Social Anxiety	Lung cancer and mesothelioma	-0.07046	0.2128	-0.3311	0.7406
Social Anxiety	Diagnoses - main ICD10: T50 Poisoning by diuretics and other and unspecified drugs	-0.1004	0.304	-0.3302	0.7413
Social Anxiety	Leg fat mass (right)	0.02039	0.06184	0.3297	0.7417
Social Anxiety	Diabetic retinopathy	0.02767	0.08401	0.3294	0.7419
Social Anxiety	Anal and rectal conditions	0.05323	0.1621	0.3284	0.7426
Social Anxiety	Calculus of ureter	0.04826	0.1469	0.3284	0.7426
Social Anxiety	Non-Hodgkins lymphoma	-0.09131	0.2781	-0.3283	0.7427
Social Anxiety	Current employment status: Looking after home and/or family	0.06425	0.1959	0.3279	0.743
Social Anxiety	Non-Hodgkins lymphoma	-0.09123	0.2783	-0.3278	0.743
Social Anxiety	Hemoglobin concentration	0.02842	0.08693	0.327	0.7437
Social Anxiety	Direct bilirubin	0.02423	0.07414	0.3269	0.7438
Social Anxiety	Treatment/medication code: isosorbide mononitrate	-0.08156	0.2502	-0.326	0.7444
Social Anxiety	Acute appendicitis (AcApp) (EUR Biobanks)	-0.05109	0.1571	-0.3253	0.7449
Social Anxiety	Umbilical hernia	0.0343	0.1055	0.3252	0.745
Social Anxiety	Umbilical hernia	0.0343	0.1055	0.3252	0.745
Social Anxiety	Takes medication for ulcerative colitis?	0.06728	0.207	0.3251	0.7451
Social Anxiety	IPF (EUR Biobanks)	-0.05154	0.1586	-0.325	0.7452
Social Anxiety	Non-cancer illness code	0.07472	0.2303	0.3244	0.7456
Social Anxiety	Osteonecrosis	-0.06442	0.1986	-0.3244	0.7457
Social Anxiety	Breathing problems during period of job: No	-0.06843	0.2113	-0.3238	0.7461
Social Anxiety	COPD (EUR Biobanks)	0.02745	0.08485	0.3235	0.7464
Social Anxiety	Asphyxia and hypoxemia	0.04672	0.1445	0.3234	0.7464
Social Anxiety	Size of red wine glass drunk: small (125ml)	-0.09327	0.2899	-0.3217	0.7477
Social Anxiety	Epiphora	0.08662	0.2705	0.3202	0.7488
Social Anxiety	Treatment/medication code: risedronate sodium	-0.1077	0.3376	-0.319	0.7497
Social Anxiety	Acquired foot deformities	0.03226	0.1011	0.319	0.7497
Social Anxiety	Hair colour (natural	-0.02096	0.06586	-0.3183	0.7503
Social Anxiety	Monocyte Chemotactic Protein-1 (MCP1)	0.07432	0.2336	0.3182	0.7503
Social Anxiety	weight (maximum	-0.01723	0.05424	-0.3176	0.7508
Social Anxiety	Cardiac dysrhythmias	0.02735	0.0862	0.3173	0.751
Social Anxiety	3mm cylindrical power angle (right)	0.04298	0.1359	0.3162	0.7519
Social Anxiety	Job SOC coding: Heavy goods vehicle drivers	-0.07912	0.2508	-0.3155	0.7524
Social Anxiety	mean corpuscular hemoglobin (MCH	0.02	0.06346	0.3151	0.7527
Social Anxiety	Biological Father: High cholesterol	-0.04233	0.1344	-0.3148	0.7529
Social Anxiety	Visual field defects	-0.08774	0.2789	-0.3147	0.753
Social Anxiety	Leg pain in calf/calves	0.07549	0.2403	0.3142	0.7534
Social Anxiety	Circulatory disease NEC	0.08704	0.2781	0.313	0.7543
Social Anxiety	Enthesopathy	0.03965	0.1268	0.3128	0.7545
Social Anxiety	Cerebral atherosclerosis	-0.1019	0.3261	-0.3126	0.7546
Social Anxiety	Own or rent accommodation lived in: Rent - from private landlord or letting agency	-0.06258	0.2005	-0.312	0.755
Social Anxiety	Open wound of hand except finger(s)	0.1468	0.4716	0.3112	0.7556
Social Anxiety	Effects radiation NOS	0.06403	0.2059	0.3109	0.7559
Social Anxiety	eosinophil (absolute count	0.0226	0.07274	0.3107	0.756
Social Anxiety	Allergic conjunctivitis	0.05454	0.1758	0.3102	0.7564
Social Anxiety	Microscopic hematuria	0.04315	0.1394	0.3094	0.757
Social Anxiety	Glaucoma	-0.02577	0.08333	-0.3093	0.7571
Social Anxiety	Arm fat mass (right)	0.01863	0.06042	0.3083	0.7578
Social Anxiety	Leg fat mass (left)	0.01898	0.06163	0.308	0.758
Social Anxiety	High-density lipoprotein (HDL)	0.0318	0.1034	0.3074	0.7585
Social Anxiety	Chronic Kidney Disease	-0.04144	0.1357	-0.3053	0.7601
Social Anxiety	Conjunctivitis	0.03134	0.1027	0.3052	0.7602
Social Anxiety	Palmar fascial fibromatosis [Dupuytren]	-0.02701	0.08851	-0.3051	0.7603
Social Anxiety	Superficial cellulitis and abscess	0.03119	0.1023	0.3049	0.7604
Social Anxiety	Superficial cellulitis and abscess	0.03117	0.1022	0.3049	0.7605
Social Anxiety	Intestinal obstruction without mention of hernia	0.06434	0.2114	0.3043	0.7609
Social Anxiety	Other and unspecified disorder	-0.04906	0.1613	-0.3041	0.761
Social Anxiety	Olecranon bursitis	-0.09377	0.3102	-0.3023	0.7624
Social Anxiety	Other conditions of brain	0.1008	0.3334	0.3023	0.7624
Social Anxiety	Vitiligo	-0.06771	0.2242	-0.302	0.7627
Social Anxiety	Type milk consumed: wholemilk	0.06628	0.2196	0.3018	0.7628
Social Anxiety	magnesium (Mg	0.02854	0.09468	0.3014	0.7631
Social Anxiety	Degeneration of macula and posterior pole	0.02491	0.08299	0.3001	0.7641
Social Anxiety	Ever stopped smoking for 6+ months	0.06415	0.214	0.2998	0.7643
Social Anxiety	Other malignant neoplasms of skin (=non-melanoma skin cancer)	0.02093	0.06978	0.2999	0.7643
Social Anxiety	red cell diameter width (RDW	0.02073	0.06929	0.2992	0.7648
Social Anxiety	Home area population density - urban or rural: England/Wales - Hamlet and Isolated Dwelling - less sparse	0.06311	0.2114	0.2986	0.7653
Social Anxiety	Urticaria	0.03496	0.1173	0.298	0.7657
Social Anxiety	Congenital malformations of genital organs	0.06328	0.213	0.2971	0.7664
Social Anxiety	Diagnoses - main ICD10: C67 Malignant neoplasm of bladder	-0.09786	0.331	-0.2957	0.7675
Social Anxiety	Other arthropathies	0.0343	0.1161	0.2954	0.7677
Social Anxiety	Non-butter spread type details: Other low or reduced fat spread	0.04917	0.1667	0.2949	0.768
Social Anxiety	Diagnoses - main ICD10: F31 Bipolar affective disorder	-0.05472	0.1855	-0.295	0.768
Social Anxiety	Difficulty in walking	0.04888	0.1659	0.2946	0.7683
Social Anxiety	Renal failure NOS	0.05832	0.198	0.2945	0.7684
Social Anxiety	Acquired absence of limb	0.04984	0.1702	0.2928	0.7697
Social Anxiety	Rupture of tendon	0.03437	0.1175	0.2926	0.7698
Social Anxiety	Treatment/medication code: omega-3/fish oil supplement	-0.07994	0.2735	-0.2923	0.7701
Social Anxiety	Diagnoses - main ICD10: T39 Poisoning by nonopioid analgesics	0.07857	0.2696	0.2914	0.7707
Social Anxiety	Toothache	0.04481	0.154	0.2909	0.7711
Social Anxiety	Heel broadband ultrasound attenuation (right)	-0.02441	0.0842	-0.2899	0.7719
Social Anxiety	Corneal resistance factor (left)	0.02949	0.1018	0.2895	0.7722
Social Anxiety	Angina pectoris	-0.02751	0.09514	-0.2892	0.7724
Social Anxiety	Cystatin C	-0.01781	0.0618	-0.2882	0.7732
Social Anxiety	Calculus of bile duct	-0.06069	0.2106	-0.2882	0.7732
Social Anxiety	Rotator cuff (capsule) sprain	0.04953	0.1723	0.2874	0.7738
Social Anxiety	Any mental disorder	0.04549	0.1587	0.2866	0.7744
Social Anxiety	Non-cancer illness code	-0.07781	0.2721	-0.286	0.7749
Social Anxiety	Glycine	0.01452	0.05093	0.285	0.7756
Social Anxiety	eosinophil (fraction	0.02131	0.07485	0.2847	0.7759
Social Anxiety	Ulcerative colitis	0.05369	0.1897	0.2831	0.7771
Social Anxiety	alanine transaminase (ALT	0.02117	0.07515	0.2817	0.7781
Social Anxiety	Radiotherapy	0.07569	0.2689	0.2815	0.7783
Social Anxiety	Radiotherapy	0.07562	0.2689	0.2812	0.7786
Social Anxiety	Disturbance of salivary secretion	-0.06946	0.2479	-0.2802	0.7793
Social Anxiety	Disturbance of salivary secretion	-0.06943	0.248	-0.28	0.7795
Social Anxiety	Diagnoses - main ICD10: J33 Nasal polyp	-0.05077	0.1814	-0.2799	0.7796
Social Anxiety	Diagnoses - main ICD10: K22 Other diseases of oesophagus	-0.04996	0.1787	-0.2796	0.7798
Social Anxiety	Arthropathy associated with infections	0.06068	0.2171	0.2795	0.7799
Social Anxiety	Entropion and trichiasis of eyelid	0.06953	0.2492	0.279	0.7803
Social Anxiety	Treatment/medication code: pantoprazole	0.07107	0.2555	0.2782	0.7809
Social Anxiety	Smoking status: Previous	0.0244	0.08778	0.2779	0.7811
Social Anxiety	Polycythemia	0.0522	0.1881	0.2775	0.7814
Social Anxiety	Myalgia and myositis unspecified	0.03628	0.1309	0.2771	0.7817
Social Anxiety	Immature fraction of reticulocytes	-0.02502	0.09051	-0.2764	0.7822
Social Anxiety	Job coding: software professional	0.08513	0.3082	0.2763	0.7824
Social Anxiety	Other unspecified back disorders	-0.05921	0.2145	-0.2761	0.7825
Social Anxiety	Other specified gastritis	-0.08182	0.2966	-0.2759	0.7826
Social Anxiety	Medication for pain relief	0.03154	0.1144	0.2758	0.7827
Social Anxiety	Other specified gastritis	-0.08179	0.2965	-0.2758	0.7827
Social Anxiety	Benign neoplasm of thyroid gland	0.123	0.4461	0.2757	0.7828
Social Anxiety	body mass index (BMI	-0.01526	0.05546	-0.2752	0.7831
Social Anxiety	Osteoporosis NOS	0.02861	0.1045	0.2739	0.7842
Social Anxiety	Methods of self-harm used: Ingesting a medication in excess of the normal dose	-0.06037	0.2208	-0.2735	0.7845
Social Anxiety	body mass index (BMI	0.01515	0.05541	0.2735	0.7845
Social Anxiety	Diastolic blood pressure	-0.01889	0.06914	-0.2733	0.7847
Social Anxiety	Job coding: author	0.08174	0.2992	0.2732	0.7847
Social Anxiety	3mm asymmetry angle (right)	0.03646	0.1337	0.2728	0.785
Social Anxiety	HDL cholesterol	-0.01817	0.06674	-0.2722	0.7855
Social Anxiety	Crystal arthropathies	-0.0641	0.2355	-0.2722	0.7855
Social Anxiety	Fruit consumers	-0.05368	0.1973	-0.2721	0.7856
Social Anxiety	Poor prognosis in Crohn's disease	-0.0801	0.2955	-0.2711	0.7863
Social Anxiety	Psoriasis	-0.01952	0.07202	-0.271	0.7864
Social Anxiety	Malignant neoplasm of pancreas	-0.05775	0.2134	-0.2706	0.7867
Social Anxiety	Retinol	-0.06288	0.2325	-0.2704	0.7868
Social Anxiety	Average daytime sound level of noise pollution	0.06733	0.2489	0.2705	0.7868
Social Anxiety	Disorders of penis	-0.04911	0.1816	-0.2705	0.7868
Social Anxiety	Average evening sound level of noise pollution	0.06728	0.2489	0.2703	0.7869
Social Anxiety	Average night-time sound level of noise pollution	0.06731	0.2489	0.2704	0.7869
Social Anxiety	Mouth/teeth dental problems: Toothache	0.04758	0.1761	0.2703	0.787
Social Anxiety	Average 24-hour sound level of noise pollution	0.06714	0.2488	0.2698	0.7873
Social Anxiety	Takes medication for high cholesterol?	0.02515	0.09321	0.2698	0.7873
Social Anxiety	Average 16-hour sound level of noise pollution	0.06712	0.2488	0.2697	0.7874
Social Anxiety	Impaired fasting glucose	-0.06359	0.237	-0.2683	0.7885
Social Anxiety	3mm strong meridian (left)	-0.02493	0.09298	-0.2682	0.7886
Social Anxiety	Ulcerative colitis (strict definition	-0.02256	0.0842	-0.2679	0.7887
Social Anxiety	Other disorders of intestine	0.05889	0.2207	0.2668	0.7896
Social Anxiety	Job coding: houseparent	0.05396	0.2028	0.2661	0.7902
Social Anxiety	Cataplexy and narcolepsy	0.06814	0.2563	0.2658	0.7904
Social Anxiety	Acquired haemolytic anaemia	-0.1912	0.7236	-0.2642	0.7916
Social Anxiety	Colorectal cancer	0.0417	0.1593	0.2618	0.7935
Social Anxiety	Had major operations	-0.04025	0.1539	-0.2615	0.7937
Social Anxiety	Hyperlipidemia	0.02099	0.08061	0.2604	0.7945
Social Anxiety	Cholecystitis without cholelithiasis	-0.07045	0.2706	-0.2604	0.7946
Social Anxiety	Workplace had a lot of diesel exhaust: Often	-0.06669	0.2581	-0.2584	0.7961
Social Anxiety	Iron deficiency anaemia	-0.05977	0.2321	-0.2575	0.7968
Social Anxiety	Diagnoses - main ICD10: D50 Iron deficiency anaemia	-0.05977	0.2321	-0.2575	0.7968
Social Anxiety	Medication for cholesterol	-0.04353	0.1694	-0.2569	0.7972
Social Anxiety	Eye problems/disorders: Cataract	-0.05177	0.2016	-0.2568	0.7973
Social Anxiety	Home area population density - urban or rural: Scotland - Large Urban Area	0.04447	0.1737	0.2559	0.798
Social Anxiety	Urate	-0.01602	0.06273	-0.2554	0.7984
Social Anxiety	Gout (All Biobanks)	-0.02181	0.08547	-0.2552	0.7986
Social Anxiety	Open-angle glaucoma	-0.02091	0.08205	-0.2548	0.7989
Social Anxiety	Methicillin resistant Staphylococcus aureus	-0.05181	0.2034	-0.2547	0.799
Social Anxiety	Type 2 diabetes with ophthalmic manifestations	-0.0209	0.0821	-0.2545	0.7991
Social Anxiety	Diagnoses - main ICD10: M81 Osteoporosis without pathological fracture	0.05927	0.2331	0.2543	0.7993
Social Anxiety	Other arthrosis	-0.0539	0.2125	-0.2537	0.7997
Social Anxiety	Chronic pancreatitis	0.03975	0.1566	0.2538	0.7997
Social Anxiety	Myeloid leukemia	-0.08962	0.3531	-0.2538	0.7997
Social Anxiety	Inguinal hernia	0.02253	0.08922	0.2526	0.8006
Social Anxiety	Inguinal hernia	0.02248	0.08923	0.252	0.801
Social Anxiety	Spinal stenosis of lumbar region	0.02587	0.1027	0.2519	0.8011
Social Anxiety	white blood cell count (WBC	0.01763	0.06998	0.252	0.8011
Social Anxiety	Hypertensive chronic kidney disease	0.02735	0.1091	0.2508	0.802
Social Anxiety	In your lifetime	0.02134	0.08537	0.2499	0.8026
Social Anxiety	Disorders of lipoid metabolism	0.02008	0.08061	0.2492	0.8032
Social Anxiety	Number of things worried about during worst period of anxiety	-0.05945	0.2388	-0.2489	0.8034
Social Anxiety	Biological Grandparent (paternal): Chronic Lung Disease including COPD	0.05733	0.2303	0.2489	0.8034
Social Anxiety	Other disorders affecting eyelid function	0.07676	0.3101	0.2475	0.8045
Social Anxiety	Nevus	-0.04675	0.1891	-0.2472	0.8047
Social Anxiety	Nevus	-0.04674	0.1892	-0.2471	0.8049
Social Anxiety	Intervertebral disc disorder with myelopath	0.04741	0.1922	0.2467	0.8051
Social Anxiety	Illnesses of father: Stroke	-0.05409	0.2195	-0.2464	0.8054
Social Anxiety	Non-cancer illness code	0.06373	0.2592	0.2459	0.8057
Social Anxiety	3-Hydroxybutyrate	-0.02464	0.1004	-0.2454	0.8061
Social Anxiety	basophil (fraction	-0.02163	0.0881	-0.2455	0.8061
Social Anxiety	Ventricular rate	0.05055	0.2061	0.2453	0.8062
Social Anxiety	Gonarthrosis [arthrosis of knee](FG)	-0.02997	0.1227	-0.2443	0.807
Social Anxiety	Diagnoses - main ICD10: M17 Gonarthrosis [arthrosis of knee]	-0.02997	0.1227	-0.2443	0.807
Social Anxiety	Thalamus volume	0.05296	0.217	0.244	0.8072
Social Anxiety	Pulse rate	0.02258	0.0928	0.2433	0.8078
Social Anxiety	Treatment/medication code: digoxin	0.07034	0.2894	0.2431	0.808
Social Anxiety	Forced vital capacity (FVC)	-0.01527	0.0629	-0.2428	0.8082
Social Anxiety	Mood [affective] disorders	-0.0425	0.1758	-0.2418	0.8089
Social Anxiety	Mood disorders	-0.0425	0.1758	-0.2418	0.8089
Social Anxiety	LDL direct	-0.02015	0.08343	-0.2415	0.8092
Social Anxiety	Disorders of sweat glands	0.08984	0.372	0.2415	0.8092
Social Anxiety	Hyperparathyroidism	-0.0504	0.2089	-0.2413	0.8093
Social Anxiety	Primary gonarthrosis	0.06583	0.2737	0.2406	0.8099
Social Anxiety	Osteoporosis	0.02502	0.1042	0.2401	0.8102
Social Anxiety	Chronic osteomyelitis	0.04012	0.1676	0.2393	0.8108
Social Anxiety	Pulse rate	0.01614	0.06776	0.2382	0.8117
Social Anxiety	heart rate (HR	0.01558	0.06551	0.2378	0.812
Social Anxiety	Hypotension	0.02794	0.1182	0.2364	0.8131
Social Anxiety	Have you ever had a spontaneous miscarriage?	-0.05685	0.2411	-0.2358	0.8136
Social Anxiety	Witnessed sudden violent death	0.04552	0.194	0.2347	0.8145
Social Anxiety	Vitamin and mineral supplements: Vitamin B	-0.03821	0.163	-0.2344	0.8147
Social Anxiety	Pulmonary embolism	0.0228	0.09728	0.2343	0.8147
Social Anxiety	Intra-ocular pressure	-0.02695	0.1152	-0.2339	0.815
Social Anxiety	3mm cylindrical power (left)	-0.03406	0.146	-0.2333	0.8155
Social Anxiety	Forced expiratory volume in 1-second (FEV1)	0.01525	0.06557	0.2326	0.8161
Social Anxiety	Non-cancer illness code	0.05442	0.2344	0.2321	0.8164
Social Anxiety	Takes medication for blood clot/ pulmonary embolism/ deep vein thrombosis (DVT)?	-0.0361	0.1555	-0.2322	0.8164
Social Anxiety	RANTES	0.09928	0.4284	0.2318	0.8167
Social Anxiety	HDL Cholesterol	-0.01704	0.07372	-0.2312	0.8172
Social Anxiety	Takes medication for Diabetes/sugar?	0.01837	0.07959	0.2308	0.8175
Social Anxiety	Sensorineural hearing loss	-0.01749	0.07582	-0.2307	0.8175
Social Anxiety	Corns and callosities	0.02293	0.09956	0.2303	0.8179
Social Anxiety	Age at menopause (inv-normal transformed)	-0.05181	0.2251	-0.2301	0.818
Social Anxiety	creatine kinase-MB (CKMB	-0.04596	0.1998	-0.23	0.8181
Social Anxiety	Corns and callosities	0.02291	0.09957	0.23	0.8181
Social Anxiety	Cardiomyopathy(hypertrophic	-0.1299	0.5657	-0.2297	0.8184
Social Anxiety	prostate-specific antigen (PSA	-0.02257	0.09847	-0.2293	0.8187
Social Anxiety	Disorders of plasma protein metabolism	0.05908	0.2585	0.2285	0.8192
Social Anxiety	Nerve root and plexus disorders	0.05299	0.2319	0.2285	0.8192
Social Anxiety	Medication for cholesterol	0.05457	0.2391	0.2282	0.8195
Social Anxiety	Other adrenocortical overactivity	0.04657	0.2041	0.2282	0.8195
Social Anxiety	Transient Ischemic Attack (TIA)	0.04238	0.1867	0.227	0.8205
Social Anxiety	6mm cylindrical power (left)	0.03839	0.1695	0.2265	0.8208
Social Anxiety	Hemangioma of skin and subcutaneous tissue	0.06812	0.3014	0.226	0.8212
Social Anxiety	Abnormal function study of cardiovascular system	0.05628	0.2492	0.2258	0.8214
Social Anxiety	Hemangioma of skin and subcutaneous tissue	0.068	0.3014	0.2256	0.8215
Social Anxiety	Epilepsy	0.0328	0.1455	0.2256	0.821513
Social Anxiety	Microalbuminuria	-0.02227	0.0988	-0.2254	0.8216
Social Anxiety	Takes medication for Osteoarthritis?	-0.03124	0.1393	-0.2243	0.8225
Social Anxiety	Other coagulation defects	0.04211	0.1886	0.2233	0.8233
Social Anxiety	Sciatica+with lumbago	0.02065	0.0925	0.2232	0.8234
Social Anxiety	Diverticular disease	0.0554	0.251	0.2207	0.825326
Social Anxiety	IPF (All Biobanks + Allen et al)	0.02693	0.1232	0.2186	0.8269
Social Anxiety	Treatment/medication code: calcium salts	-0.0636	0.291	-0.2185	0.827
Social Anxiety	Disorders of iron metabolism	-0.03526	0.162	-0.2176	0.8277
Social Anxiety	Diagnoses - main ICD10: E04 Other non-toxic goitre	0.04595	0.2119	0.2168	0.8284
Social Anxiety	mean corpuscular volume (MCV	0.01455	0.06719	0.2166	0.8285
Social Anxiety	Inguinal hernia	0.0156	0.0723	0.2158	0.8292
Social Anxiety	Diagnoses - main ICD10: I20 Angina pectoris	0.0325	0.1507	0.2157	0.8293
Social Anxiety	Treatment/medication code: atorvastatin	-0.02873	0.1344	-0.2137	0.8308
Social Anxiety	Myocardial infarction	-0.01465	0.06859	-0.2137	0.8308
Social Anxiety	Unspecified kidney failure	0.03773	0.1766	0.2136	0.8309
Social Anxiety	Tinnitus: Yes	0.05164	0.2426	0.2128	0.8315
Social Anxiety	Hip circumference	0.01273	0.05999	0.2122	0.832
Social Anxiety	Diagnoses - main ICD10: K63 Other diseases of intestine	0.05631	0.2661	0.2116	0.8324
Social Anxiety	Benign neoplasm: Pituitary gland	-0.04384	0.2075	-0.2112	0.8327
Social Anxiety	Hallux valgus (Bunion)	0.02429	0.1152	0.2109	0.833
Social Anxiety	Myeloid white cell count	0.01572	0.07459	0.2107	0.8331
Social Anxiety	Nerve	0.02698	0.1284	0.2101	0.8336
Social Anxiety	Lactate	-0.01824	0.087	-0.2097	0.8339
Social Anxiety	Thyrotoxicosis	0.02179	0.1039	0.2097	0.8339
Social Anxiety	Deep vein thrombosis [DVT]	0.02307	0.1108	0.2083	0.835
Social Anxiety	Appendicitis	-0.06848	0.3291	-0.2081	0.8352
Social Anxiety	Aphakia and other disorders of lens	0.0459	0.2207	0.2079	0.8353
Social Anxiety	Other disorders of stomach and duodenum	0.04455	0.2146	0.2076	0.8355
Social Anxiety	Non-cancer illness code	0.01779	0.08596	0.207	0.836
Social Anxiety	Chemotherapy	-0.06229	0.3016	-0.2066	0.8364
Social Anxiety	Chemotherapy	-0.06226	0.3016	-0.2064	0.8365
Social Anxiety	Acute gastritis	-0.05308	0.2572	-0.2064	0.8365
Social Anxiety	Cholesterol	-0.01643	0.08008	-0.2051	0.8375
Social Anxiety	Hematemesis	0.08224	0.4011	0.205	0.8376
Social Anxiety	Other intestinal obstruction	-0.04709	0.2303	-0.2045	0.838
Social Anxiety	Granulocyte percentage of myeloid white cells	-0.01513	0.07431	-0.2037	0.8386
Social Anxiety	Acute renal failure	0.01832	0.09008	0.2034	0.8388
Social Anxiety	Phlebitis and thrombophlebitis (not including DVT)	-0.02175	0.1074	-0.2025	0.8395
Social Anxiety	Job SOC coding: Researchers n.e.c.	-0.04292	0.2124	-0.2021	0.8398
Social Anxiety	Hospital episode type: General episode	0.02584	0.1281	0.2017	0.8401
Social Anxiety	Other inflammatory disorders of male genital organs	0.06214	0.3089	0.2012	0.8406
Social Anxiety	Debility unspecified	-0.03723	0.1857	-0.2005	0.8411
Social Anxiety	Hair colour (natural	0.01234	0.06159	0.2004	0.8412
Social Anxiety	Nontoxic uninodular goiter	-0.03206	0.1605	-0.1997	0.8417
Social Anxiety	high density lipoprotein cholesterol (HDLC	0.01263	0.06333	0.1994	0.8419
Social Anxiety	Disorders resulting from impaired renal function	-0.0376	0.1887	-0.1993	0.842
Social Anxiety	Treatment/medication code: cetirizine	-0.03498	0.1761	-0.1986	0.8425
Social Anxiety	Cellulitis and abscess of trunk	-0.03838	0.1933	-0.1985	0.8426
Social Anxiety	Cellulitis and abscess of trunk	-0.03827	0.1933	-0.1979	0.8431
Social Anxiety	Periodontitis + loose teeth	0.027	0.1364	0.198	0.8431
Social Anxiety	Job SOC coding: Houseparents and residential wardens	0.03977	0.201	0.1979	0.8432
Social Anxiety	Eye problems/disorders: None of the above	0.03683	0.1868	0.1972	0.8437
Social Anxiety	Keratoconus	-0.03432	0.1748	-0.1964	0.8443
Social Anxiety	Melanomas of skin	0.01859	0.09474	0.1963	0.8444
Social Anxiety	Melanomas of skin	0.01859	0.09474	0.1962	0.8445
Social Anxiety	Intra-ocular pressure	0.02043	0.1042	0.196	0.8446
Social Anxiety	Treatment/medication code: allopurinol	-0.02027	0.104	-0.1948	0.8455
Social Anxiety	Diagnoses - main ICD10: E87 Other disorders of fluid	-0.05426	0.2792	-0.1943	0.8459
Social Anxiety	Benign neoplasm of skin	0.02213	0.1138	0.1943	0.8459
Social Anxiety	Benign neoplasm of skin	0.02212	0.1139	0.1942	0.846
Social Anxiety	Heart failure	0.0168	0.0868	0.1939	0.8463
Social Anxiety	Non-cancer illness code	-0.03883	0.2017	-0.1925	0.8473
Social Anxiety	Takes medication for acute kidney disease with no current dialysis?	0.04644	0.2411	0.1926	0.8473
Social Anxiety	Type 1 diabetes with ophthalmic manifestations	-0.03678	0.193	-0.1906	0.8488
Social Anxiety	Easily tired during worst period of anxiety	0.04918	0.2582	0.1904	0.849
Social Anxiety	Biological Sibling: High cholesterol	0.02423	0.1274	0.1902	0.8491
Social Anxiety	3mm asymmetry angle (left)	0.02644	0.1392	0.1899	0.8494
Social Anxiety	Cardiac pacemaker in situ	0.02633	0.1388	0.1898	0.8495
Social Anxiety	Secondary thrombocytopenia	-0.05276	0.2785	-0.1895	0.8497
Social Anxiety	Chronic kidney disease	-0.01434	0.07592	-0.1888	0.8502
Social Anxiety	C-reactive protein (CRP	-0.05463	0.2895	-0.1887	0.8503
Social Anxiety	Other venous embolism and thrombosis	0.01866	0.09894	0.1886	0.8504
Social Anxiety	Cerebral atherosclerosis	0.0555	0.2948	0.1882	0.8507
Social Anxiety	Ease of skin tanning	0.01074	0.05713	0.1879	0.8509
Social Anxiety	Tobacco smoking: Never smoked	-0.02176	0.1158	-0.188	0.8509
Social Anxiety	Diagnoses - main ICD10: S42 Fracture of shoulder and upper arm	0.04897	0.2606	0.1879	0.8509
Social Anxiety	Hair/balding pattern: Pattern 3	0.02233	0.1188	0.1879	0.851
Social Anxiety	Chronic ulcer of unspecified site	0.04563	0.2435	0.1874	0.8514
Social Anxiety	Chronic ulcer of unspecified site	0.04557	0.2435	0.1871	0.8515
Social Anxiety	calcium (mean	0.01674	0.08952	0.1869	0.8517
Social Anxiety	Biological Father: Coronary Artery / Coronary Heart Disease	0.02416	0.1292	0.187	0.8517
Social Anxiety	Ptosis of eyelid	-0.03444	0.1844	-0.1868	0.8518
Social Anxiety	Benign neoplasm of other and unspecified endocrine glands	0.03019	0.1618	0.1866	0.852
Social Anxiety	Non-cancer illness code	0.03782	0.2028	0.1865	0.8521
Social Anxiety	Hallux valgus (acquired)	-0.02646	0.1426	-0.1855	0.8529
Social Anxiety	Job SOC coding: Town planners	-0.04671	0.2526	-0.1849	0.8533
Social Anxiety	Neutrophil count	0.01397	0.07565	0.1847	0.8535
Social Anxiety	Ankle spacing width (left)	-0.01396	0.07561	-0.1846	0.8536
Social Anxiety	Acne	0.0211	0.1143	0.1846	0.8536
Social Anxiety	Chronic conjunctivitis	-0.0254	0.1378	-0.1844	0.8537
Social Anxiety	CD (EAS) 2023	0.02147	0.1167	0.1839	0.8541
Social Anxiety	Diagnoses - main ICD10: M67 Other disorders of synovium and tendon	-0.04131	0.2257	-0.183	0.8548
Social Anxiety	Mixed hyperlipidemia	0.01937	0.1071	0.1809	0.8564
Social Anxiety	Detention categories: Informal	-0.03185	0.1763	-0.1806	0.8567
Social Anxiety	Malignant neoplasm of bronchus and lung	0.03624	0.2007	0.1806	0.8567
Social Anxiety	Malignant neoplasm of bronchus and lung	0.03624	0.2007	0.1806	0.8567
Social Anxiety	Chronic dermatitis due to solar radiation	-0.03843	0.2128	-0.1806	0.8567
Social Anxiety	Chronic dermatitis due to solar radiation	-0.03839	0.2128	-0.1804	0.8569
Social Anxiety	Non-cancer illness code	0.01595	0.08849	0.1803	0.857
Social Anxiety	Portal hypertension	0.05723	0.318	0.18	0.8571
Social Anxiety	Breathing problems responsible for leaving job: No	0.03243	0.1807	0.1795	0.8576
Social Anxiety	Contracture of joint	-0.05433	0.3027	-0.1795	0.8576
Social Anxiety	Secondary malignancy of bone	0.04276	0.2404	0.1779	0.8588
Social Anxiety	IL18	0.05665	0.3186	0.1778	0.8589
Social Anxiety	Secondary malignancy of bone	0.04273	0.2403	0.1778	0.8589
Social Anxiety	Illnesses of siblings: Lung cancer	-0.05675	0.3208	-0.1769	0.8596
Social Anxiety	Gastroparesis	-0.04545	0.2572	-0.1767	0.8598
Social Anxiety	Gastroparesis	-0.04533	0.2571	-0.1763	0.86
Social Anxiety	Degeneration of intervertebral disc	0.0191	0.1086	0.1759	0.8604
Social Anxiety	Yogurt/ice-cream consumers	-0.03289	0.1884	-0.1746	0.8614
Social Anxiety	Diagnoses - main ICD10: K44 Diaphragmatic hernia	-0.03077	0.1767	-0.1742	0.8617
Social Anxiety	Calcaneal spur; Exostosis NOS	-0.02628	0.1512	-0.1738	0.8621
Social Anxiety	Immature reticulocyte fraction	-0.01471	0.08476	-0.1735	0.8623
Social Anxiety	Retinal detachments and breaks	0.03046	0.1758	0.1733	0.8624
Social Anxiety	Non-cancer illness code	-0.02368	0.1377	-0.172	0.8635
Social Anxiety	Other disorders of pigmentation	0.02778	0.1616	0.1718	0.8636
Social Anxiety	Biological Mother: Alzheimer's / Other Dementia	0.03902	0.2274	0.1716	0.8638
Social Anxiety	Diagnoses - main ICD10: I50 Heart failure	0.037	0.216	0.1713	0.864
Social Anxiety	Job SOC coding: Authors	0.04981	0.2923	0.1704	0.8647
Social Anxiety	Muscle wasting and atrophy	0.8045	4.731	0.17	0.865
Social Anxiety	Epistaxis or throat hemorrhage	0.03976	0.2348	0.1694	0.8655
Social Anxiety	Neoplasm of unspecified nature of digestive system	-0.1299	0.7713	-0.1685	0.8662
Social Anxiety	Other nonmalignant breast conditions	-0.0471	0.2795	-0.1685	0.8662
Social Anxiety	Alcohol consumed	-0.03426	0.2036	-0.1683	0.8664
Social Anxiety	Treatment/medication code: rosiglitazone	0.04572	0.2724	0.1679	0.8667
Social Anxiety	Diagnoses - main ICD10: K51 Ulcerative colitis	0.02913	0.1737	0.1677	0.8669
Social Anxiety	Basic Nerve Growth Factor	0.04634	0.2767	0.1675	0.867
Social Anxiety	Iron deficiency anaemia	0.01754	0.1052	0.1668	0.8676
Social Anxiety	Anisometropia and aniseikonia	0.06453	0.3875	0.1665	0.8677
Social Anxiety	Ankylosing spondylitis	-0.02033	0.1226	-0.1659	0.8682
Social Anxiety	Apolipoprotein B	0.01372	0.08269	0.1659	0.8683
Social Anxiety	Hydrocephalus	-0.02707	0.1639	-0.1652	0.8688
Social Anxiety	Emphysema	0.02085	0.1264	0.165	0.8689
Social Anxiety	Doctor diagnosed hayfever or allergic rhinitis	-0.01805	0.1096	-0.1647	0.8692
Social Anxiety	Diseases of the larynx and vocal cords	0.02816	0.1713	0.1645	0.8694
Social Anxiety	Atrial flutter	-0.01653	0.1006	-0.1643	0.8695
Social Anxiety	Ever self-harmed	0.02971	0.181	0.1641	0.8696
Social Anxiety	Skin cancer	0.01369	0.0838	0.1633	0.8703
Social Anxiety	Alopecia Areata	0.0453	0.2776	0.1632	0.8704
Social Anxiety	Skin cancer	0.01364	0.08381	0.1627	0.8707
Social Anxiety	red blood cell count (RBC	-0.009939	0.06108	-0.1627	0.8707
Social Anxiety	Types of transport used (excluding work): None of the above	-0.03476	0.2136	-0.1627	0.8708
Social Anxiety	hematocrit (mean	0.01125	0.06921	0.1625	0.8709
Social Anxiety	Functional disorders of bladder	0.03107	0.1922	0.1616	0.8716
Social Anxiety	Folate deficiency anaemia	0.06123	0.38	0.1611	0.872
Social Anxiety	Contact dermatitis and other eczema due to plants [except food]	-0.03817	0.2371	-0.161	0.8721
Social Anxiety	cystatin-based estimated glomerular filtration rate (eGFR	-0.009551	0.05938	-0.1608	0.8722
Social Anxiety	Body mass index (BMI)	0.009582	0.0597	0.1605	0.8725
Social Anxiety	Age of stopping smoking	0.03678	0.2294	0.1604	0.8726
Social Anxiety	Valine	-0.01239	0.07729	-0.1604	0.8726
Social Anxiety	eosinophil (absolute count	0.011	0.06861	0.1603	0.8726
Social Anxiety	Diagnoses - main ICD10: D86 Sarcoidosis	0.04674	0.2926	0.1597	0.8731
Social Anxiety	Diagnoses - main ICD10: N84 Polyp of female genital tract	0.03227	0.202	0.1598	0.8731
Social Anxiety	Pancreatic cancer	-0.04304	0.2718	-0.1584	0.8742
Social Anxiety	Other disorders of synovium	0.01638	0.1042	0.1571	0.8752
Social Anxiety	Chronic prostatitis	-0.05738	0.3656	-0.1569	0.8753
Social Anxiety	Parkinson's Disease	0.0113	0.0724	0.156	0.876
Social Anxiety	Malignant neoplasm of stomach	0.07004	0.4514	0.1552	0.8767
Social Anxiety	Hematuria	-0.01906	0.1233	-0.1546	0.8771
Social Anxiety	Treatment/medication code: xalacom 0.005%/0.5% eye drops	-0.04256	0.2763	-0.1541	0.8776
Social Anxiety	Symptoms affecting skin	-0.04805	0.3123	-0.1538	0.8777
Social Anxiety	Symptoms affecting skin	-0.04804	0.3124	-0.1538	0.8778
Social Anxiety	Neoplasm of uncertain behavior	0.02696	0.1755	0.1537	0.8779
Social Anxiety	6mm cylindrical power angle (right)	0.02094	0.1364	0.1535	0.878
Social Anxiety	Neoplasm of uncertain behavior	0.02691	0.1755	0.1533	0.8781
Social Anxiety	Other endocrine disorders	0.04954	0.3232	0.1533	0.8782
Social Anxiety	Cellulitis and abscess of leg	0.0202	0.1326	0.1524	0.8789
Social Anxiety	Cellulitis and abscess of leg	0.02017	0.1326	0.1522	0.879
Social Anxiety	Postoperative infection	0.03781	0.249	0.1518	0.8793
Social Anxiety	Rheumatism	0.04382	0.2906	0.1508	0.8801
Social Anxiety	Medication for cholesterol	0.01336	0.08919	0.1498	0.8809
Social Anxiety	Non-cancer illness code	0.02713	0.1843	0.1472	0.883
Social Anxiety	Heart Attack	0.01383	0.09429	0.1466	0.8834
Social Anxiety	Cerebrovascular disease	0.01458	0.09951	0.1465	0.8835
Social Anxiety	Liver abscess and sequelae of chronic liver disease	0.03415	0.2346	0.1456	0.8843
Social Anxiety	Otitis externa	-0.01977	0.1371	-0.1442	0.8853
Social Anxiety	Diagnoses - main ICD10: N32 Other disorders of bladder	0.0326	0.2271	0.1435	0.8859
Social Anxiety	Hyperaldosteronism	0.02636	0.1848	0.1426	0.8866
Social Anxiety	Glucose	-0.01237	0.08687	-0.1424	0.8868
Social Anxiety	Urinary incontinence	0.0202	0.1427	0.1418	0.887238
Social Anxiety	Disorder of skin and subcutaneous tissue NO	0.01966	0.1388	0.1417	0.8873
Social Anxiety	Disorder of skin and subcutaneous tissue NO	0.0196	0.1387	0.1413	0.8876
Social Anxiety	Phenylalanine	0.01343	0.09514	0.1412	0.8877
Social Anxiety	Illnesses of mother: Diabetes	-0.01735	0.1236	-0.1405	0.8883
Social Anxiety	Anomalies of pupillary function	-0.06711	0.4784	-0.1403	0.8885
Social Anxiety	Actions taken following self-harm: See anyone from psychiatric or mental health services	0.03542	0.2545	0.1392	0.8893
Social Anxiety	Oestradiol	0.03887	0.2794	0.1391	0.8894
Social Anxiety	Diagnoses - main ICD10: F32 Depressive episode	0.03563	0.2582	0.138	0.8903
Social Anxiety	lymphocyte (absolute count	0.01166	0.0851	0.137	0.891
Social Anxiety	Takes medication for heart attack?	0.0146	0.1066	0.1369	0.8911
Social Anxiety	Lesions of stomach and duodenum	0.03521	0.2579	0.1365	0.8914
Social Anxiety	Benign neoplasm: Adrenal gland	-0.0218	0.1601	-0.1361	0.8917
Social Anxiety	Retinal edema	0.02461	0.1818	0.1353	0.8924
Social Anxiety	Biological Mother: Cancer	0.03567	0.2638	0.1352	0.8925
Social Anxiety	Leukemia	-0.02718	0.2014	-0.1349	0.8927
Social Anxiety	Leukemia	-0.02715	0.2014	-0.1348	0.8928
Social Anxiety	Non-cancer illness code	0.04533	0.3372	0.1344	0.8931
Social Anxiety	Poisoning by antibiotics	0.04234	0.3151	0.1343	0.8931
Social Anxiety	Conjunctivitis	0.02417	0.1805	0.1339	0.8935
Social Anxiety	Basal cell carcinoma	0.01225	0.09166	0.1337	0.8936
Social Anxiety	Basal cell carcinoma	0.01225	0.09165	0.1337	0.8937
Social Anxiety	Major coronary heart disease event excluding revascularizations	-0.01509	0.1138	-0.1326	0.8945
Social Anxiety	Major coronary heart disease event	-0.01509	0.1138	-0.1326	0.8945
Social Anxiety	Diagnoses - main ICD10: N40 Hyperplasia of prostate	-0.02389	0.1806	-0.1323	0.8947
Social Anxiety	Spondylolisthesis	-0.03237	0.2448	-0.1322	0.8948
Social Anxiety	Fracture of unspecified bones	0.03156	0.2388	0.1322	0.8948
Social Anxiety	Job SOC coding: Software professionals	0.03779	0.2919	0.1295	0.897
Social Anxiety	Citrate	0.0104	0.08108	0.1283	0.8979
Social Anxiety	Cancer of esophagus	0.03004	0.234	0.1284	0.8979
Social Anxiety	Cancer of esophagus	0.02991	0.2339	0.1279	0.8982
Social Anxiety	platelet count (minimum	0.007137	0.05582	0.1279	0.8983
Social Anxiety	Myeloproliferative disease	-0.03017	0.2375	-0.127	0.8989
Social Anxiety	Kidney disease with dialysis	-0.02958	0.2331	-0.1269	0.899
Social Anxiety	Myeloproliferative disease	-0.03015	0.2376	-0.1269	0.899
Social Anxiety	Vitamin and/or mineral supplement use: Vitamin C	0.03259	0.2573	0.1267	0.8992
Social Anxiety	Other and unspecified anaemias	-0.0108	0.08599	-0.1256	0.9
Social Anxiety	Diseases of the salivary glands	-0.02535	0.2038	-0.1244	0.901
Social Anxiety	Diseases of the salivary glands	-0.02534	0.2038	-0.1243	0.901
Social Anxiety	Treatment/medication code: becotide 50 inhaler	-0.02982	0.2405	-0.124	0.9013
Social Anxiety	Paroxysmal tachycardia	0.01858	0.1498	0.124	0.9013
Social Anxiety	Pulse wave Arterial Stiffness index	-0.02283	0.1846	-0.1237	0.9016
Social Anxiety	Certain infectious and parasitic diseases	0.03787	0.3066	0.1235	0.9017
Social Anxiety	Mesothelioma	-0.03334	0.2711	-0.123	0.9021
Social Anxiety	Mesothelioma	-0.03334	0.2711	-0.123	0.9021
Social Anxiety	Hypertension	0.008394	0.06831	0.1229	0.9022
Social Anxiety	Treatment/medication code: felodipine	0.03073	0.2505	0.1227	0.9024
Social Anxiety	Did your sleep change?	0.03102	0.2529	0.1226	0.9024
Social Anxiety	Reason for glasses/contact lenses: For just reading/near work as you are getting older (called 'presbyopia')	0.03175	0.2607	0.1218	0.9031
Social Anxiety	Injury	0.01657	0.1362	0.1216	0.9032
Social Anxiety	Takes medication for parkinson's disease?	-0.02632	0.218	-0.1207	0.9039
Social Anxiety	transferrin saturation (TSAT	0.019	0.1579	0.1203	0.9042
Social Anxiety	Bread type: Brown	0.01582	0.1317	0.1201	0.9044
Social Anxiety	Illnesses of mother: Bowel cancer	-0.03274	0.2734	-0.1198	0.9047
Social Anxiety	POAG (All Biobanks)	0.01278	0.1068	0.1196	0.9048
Social Anxiety	Other strabismus	0.01741	0.1462	0.1191	0.9052
Social Anxiety	Spread type: Butter/spreadable butter	-0.0102	0.08596	-0.1186	0.9056
Social Anxiety	Epilepsy	0.02465	0.208	0.1185	0.9057
Social Anxiety	Leisure/social activities: Other group activity	-0.01506	0.1281	-0.1176	0.9064
Social Anxiety	Secondary polycythaemia	-0.01646	0.1412	-0.1166	0.9072
Social Anxiety	Age started hormone-replacement therapy (HRT)	0.0173	0.1492	0.116	0.9077
Social Anxiety	Diagnoses - main ICD10: I42 Cardiomyopathy	-0.03675	0.3176	-0.1157	0.9079
Social Anxiety	Unstable angina pectoris	0.01923	0.167	0.1152	0.9083
Social Anxiety	Type 2 diabetes with renal manifestations	-0.01006	0.08777	-0.1146	0.9087
Social Anxiety	Unspecified osteomyelitis	0.01706	0.1508	0.1132	0.9099
Social Anxiety	Illnesses of siblings: Breast cancer	0.02442	0.2166	0.1127	0.9102
Social Anxiety	Disorders of iron metabolism	-0.02376	0.2112	-0.1125	0.9104
Social Anxiety	Ganglion	-0.02628	0.2339	-0.1123	0.9106
Social Anxiety	iron (maximum	-0.01758	0.1565	-0.1123	0.9106
Social Anxiety	glucose (finger stick	0.01611	0.1443	0.1117	0.9111
Social Anxiety	Atrial fibrillation and flutter	-0.007078	0.06368	-0.1111	0.9115
Social Anxiety	Had other major operations	-0.01497	0.1349	-0.111	0.9117
Social Anxiety	Orthostatic hypotension	0.01698	0.1551	0.1095	0.9128
Social Anxiety	Scar conditions and fibrosis of skin	-0.02261	0.2083	-0.1086	0.9136
Social Anxiety	Diagnoses - main ICD10: K21 Gastro-oesophageal reflux disease	0.01521	0.1404	0.1083	0.9137
Social Anxiety	aspartate aminotransferase (AST	-0.008297	0.07781	-0.1066	0.9151
Social Anxiety	Elevated white blood cell count	-0.01785	0.1675	-0.1066	0.9151
Social Anxiety	What was the birth weight of your first child? (pounds	-0.02322	0.2191	-0.106	0.9156
Social Anxiety	Other anemias	0.01002	0.09451	0.106	0.9156
Social Anxiety	Cancer of prostate	0.008119	0.07668	0.1059	0.9157
Social Anxiety	Treatment/medication code: dihydrocodeine	0.03435	0.3248	0.1058	0.9158
Social Anxiety	Cancer of prostate	0.008096	0.07667	0.1056	0.9159
Social Anxiety	Benign neoplasm of other endocrine glands and other related structures	0.03578	0.3393	0.1054	0.916
Social Anxiety	neutrophil (fraction	-0.007707	0.07314	-0.1054	0.9161
Social Anxiety	Dysmetabolic syndrome X	0.02772	0.2636	0.1052	0.9163
Social Anxiety	Pulmonary congestion and hypostasis	0.0263	0.2546	0.1033	0.9177
Social Anxiety	Vitamin and mineral supplements: Vitamin D	-0.01944	0.1923	-0.1011	0.9195
Social Anxiety	Spherical power (left)	-0.008134	0.0813	-0.1001	0.9203
Social Anxiety	Non-cancer illness code	0.01111	0.1123	0.09894	0.9212
Social Anxiety	Cerebral ischemia	0.01168	0.1182	0.09882	0.9213
Social Anxiety	Nontoxic nodular goiter	0.0128	0.13	0.09844	0.9216
Social Anxiety	Ulcer of esophagus	0.02595	0.2646	0.09808	0.9219
Social Anxiety	Monocyte percentage of white cells	-0.007694	0.07863	-0.09785	0.922
Social Anxiety	Ulcer of esophagus	0.02583	0.2646	0.09763	0.9222
Social Anxiety	Acute appendicitis (AcApp) (All Biobanks)	-0.01591	0.1635	-0.09731	0.9225
Social Anxiety	Basal Cell Carcinoma	0.006281	0.0653	0.09619	0.9234
Social Anxiety	Job coding: civil engineer	-0.02353	0.2462	-0.09555	0.9239
Social Anxiety	Other crystal arthropathies	-0.01727	0.181	-0.09541	0.924
Social Anxiety	Fractured bone site(s): Wrist	0.02098	0.2211	0.09488	0.9244
Social Anxiety	Mean corpuscular haemoglobin	0.006103	0.06474	0.09427	0.9249
Social Anxiety	6mm cylindrical power angle (left)	0.0141	0.152	0.09277	0.9261
Social Anxiety	Cystitis	0.02306	0.2489	0.09264	0.9262
Social Anxiety	Cholecystitis	0.01204	0.13	0.09255	0.9263
Social Anxiety	Treatment/medication code: colchicine	0.02584	0.2808	0.09202	0.9267
Social Anxiety	Cancer code	0.02643	0.2886	0.09158	0.927
Social Anxiety	Ever used hormone-replacement therapy (HRT)	-0.009624	0.1059	-0.09091	0.9276
Social Anxiety	Did you breastfeed your child/children for at least one month?	0.02105	0.2357	0.0893	0.9288
Social Anxiety	Flat foot [pes planus] (acquired)	0.008643	0.09714	0.08898	0.9291
Social Anxiety	Malignant neoplasm of bladder	-0.01407	0.1581	-0.08898	0.9291
Social Anxiety	Non-cancer illness code	-0.02168	0.2447	-0.0886	0.9294
Social Anxiety	Diagnoses - main ICD10: M15 Polyarthrosis	0.03115	0.3523	0.08844	0.9295
Social Anxiety	Malignant neoplasm of bladder	-0.01399	0.1581	-0.08849	0.9295
Social Anxiety	Malignant neoplasm of breast	-0.00704	0.07993	-0.08808	0.9298
Social Anxiety	Other congenital malformations of skin	-0.03542	0.402	-0.08811	0.9298
Social Anxiety	Acute sinusitis	0.01192	0.1366	0.08724	0.9305
Social Anxiety	Open wounds of extremities	0.01224	0.1405	0.08714	0.9306
Social Anxiety	Biological Sibling: Asthma	0.01221	0.1401	0.08714	0.9306
Social Anxiety	Takes medication for migraine headaches?	0.01146	0.1324	0.08651	0.9311
Social Anxiety	Hair colour (natural	-0.009147	0.1076	-0.08503	0.9322
Social Anxiety	Sum neutrophil eosinophil counts	0.006349	0.07467	0.08504	0.9322
Social Anxiety	urinary albumin-to-creatinine ratio (UACR)	-0.006427	0.07563	-0.08499	0.9323
Social Anxiety	Diagnoses - main ICD10: K85 Acute pancreatitis	-0.02509	0.2967	-0.08457	0.9326
Social Anxiety	Asthma (more control exclusions)	0.006192	0.07348	0.08427	0.9328
Social Anxiety	Corneal ulcer	0.01661	0.1981	0.08386	0.9332
Social Anxiety	Acquired toe deformities	-0.009665	0.1152	-0.08388	0.9332
Social Anxiety	neutrophil (fraction	-0.00741	0.08866	-0.08357	0.9334
Social Anxiety	Secondary thrombocytopenia	-0.01667	0.2061	-0.08091	0.9355
Social Anxiety	monocyte (fraction	0.006828	0.08523	0.08012	0.9361
Social Anxiety	Zoster [herpes zoster]	0.01435	0.1799	0.07978	0.9364
Social Anxiety	Granulocyte count	0.005924	0.07433	0.0797	0.9365
Social Anxiety	Treatment/medication code: terbinafine	0.02202	0.2766	0.0796	0.9366
Social Anxiety	Vitamin and/or mineral supplement use: Vitamin E	-0.0215	0.2736	-0.07861	0.9373
Social Anxiety	Reason for glasses/contact lenses: For 'astigmatism'	0.01199	0.1524	0.07867	0.9373
Social Anxiety	Contracture of palmar fascia [Dupuytren's disease]	0.009066	0.1157	0.07834	0.9376
Social Anxiety	Total protein	0.005784	0.07442	0.07773	0.938
Social Anxiety	Deformity of finger(s)	-0.06448	0.8315	-0.07755	0.9382
Social Anxiety	lymphocyte (fraction	-0.005547	0.0715	-0.07757	0.9382
Social Anxiety	Milk type used: Other type of milk	0.02191	0.2851	0.07684	0.9388
Social Anxiety	Treatment/medication code: arthrotec 50 tablet	-0.02188	0.287	-0.07623	0.9392
Social Anxiety	Diagnoses - main ICD10: M19 Other arthrosis	0.017	0.2265	0.07506	0.9402
Social Anxiety	white blood cell count (WBC	0.005017	0.06834	0.07342	0.9415
Social Anxiety	Fasciitis	-0.009443	0.1292	-0.07312	0.9417
Social Anxiety	Medication for cholesterol	-0.01874	0.259	-0.07238	0.9423
Social Anxiety	Thyrotoxicosis with diffuse goitre	0.008188	0.1134	0.07218	0.9425
Social Anxiety	Diagnoses - main ICD10: L72 Follicular cysts of skin and subcutaneous tissue	-0.01543	0.217	-0.07112	0.9433
Social Anxiety	Malignant neoplasm of skin	-0.004697	0.0671	-0.07	0.9442
Social Anxiety	Chorioretinal scars	-0.01703	0.2438	-0.06987	0.9443
Social Anxiety	Other forms of chronic heart disease	0.0123	0.1761	0.06986	0.9443
Social Anxiety	Ileostomy status	0.01741	0.2493	0.06982	0.9443
Social Anxiety	Degree of Unsaturation	-0.004655	0.06815	-0.0683	0.9455
Social Anxiety	Phosphate	-0.005099	0.07487	-0.0681	0.9457
Social Anxiety	prostate-specific antigen (PSA	-0.006373	0.09426	-0.06761	0.9461
Social Anxiety	High blood pressure / hypertension	-0.004385	0.06538	-0.06707	0.9465
Social Anxiety	Types of physical activity in last 4 weeks: Walking for pleasure (not as a means of transport)	-0.006531	0.09766	-0.06687	0.9467
Social Anxiety	Calculus of lower urinary tract	-0.008711	0.1322	-0.06588	0.9475
Social Anxiety	Vitamin B6	0.01557	0.2369	0.06574	0.9476
Social Anxiety	Job coding: town planner	-0.01554	0.241	-0.0645	0.9486
Social Anxiety	Intracerebral haemorrhage	0.01131	0.1765	0.06407	0.9489
Social Anxiety	Psoriasis	-0.01548	0.2439	-0.0635	0.9494
Social Anxiety	Diagnoses - main ICD10: L40 Psoriasis	-0.01548	0.2439	-0.0635	0.9494
Social Anxiety	Seborrheic keratosis	-0.005467	0.08664	-0.0631	0.9497
Social Anxiety	Seborrheic keratosis	-0.00546	0.08664	-0.06302	0.9498
Social Anxiety	red cell diameter width (RDW	0.004205	0.06731	0.06247	0.9502
Social Anxiety	Diagnoses - main ICD10: C18 Malignant neoplasm of colon	0.01312	0.2161	0.06073	0.9516
Social Anxiety	Treatment/medication code: oxybutynin	-0.01968	0.3246	-0.06063	0.9517
Social Anxiety	Abdominal aortic aneurysm (AAA) (EUR Biobanks)	-0.007229	0.1202	-0.06012	0.9521
Social Anxiety	Asthma	-0.005807	0.09752	-0.05955	0.9525
Social Anxiety	Treatment/medication code: spiriva 18micrograms inhalation capsule	-0.01837	0.3098	-0.05931	0.9527
Social Anxiety	transferrin saturation (TSAT	-0.009652	0.1627	-0.05933	0.9527
Social Anxiety	Treatment/medication code: rhinocort 50micrograms nasal spray	0.01442	0.2434	0.05924	0.9528
Social Anxiety	Retinal detachments and defects	-0.00972	0.1656	-0.0587	0.9532
Social Anxiety	Disorders of conjunctiva	-0.01136	0.1969	-0.05772	0.954
Social Anxiety	Malignant neoplasm of rectum	0.01806	0.3144	0.05743	0.9542
Social Anxiety	Other chronic ischemic heart disease	-0.004223	0.07363	-0.05735	0.9543
Social Anxiety	Ganglion and cyst of synovium	-0.01129	0.197	-0.05733	0.9543
Social Anxiety	Diseases of the eye and adnexa	-0.007954	0.1413	-0.0563	0.9551
Social Anxiety	Platelet count	0.00396	0.0703	0.05632	0.9551
Social Anxiety	Pulmonary collapse; interstitial and compensatory emphysema	0.01241	0.2214	0.05605	0.9553
Social Anxiety	Pyogenic arthritis	-0.01275	0.23	-0.05545	0.9558
Social Anxiety	Osteomalacia	0.01684	0.3051	0.05521	0.956
Social Anxiety	high density lipoprotein cholesterol (HDLC	0.003294	0.06048	0.05447	0.9566
Social Anxiety	Intervertebral disc disorders	0.00524	0.09658	0.05425	0.9567
Social Anxiety	Pulmonary oedema	-0.01175	0.2189	-0.05366	0.9572
Social Anxiety	Osteoarthrosis	0.009643	0.1798	0.05363	0.9572
Social Anxiety	Inflammatory diseases of prostate	0.009632	0.1825	0.05278	0.9579
Social Anxiety	Multiple sclerosis	0.01112	0.2135	0.05208	0.9585
Social Anxiety	Chronic venous insufficiency [CVI]	-0.005352	0.1036	-0.05164	0.9588
Social Anxiety	Age started oral contraceptive pill	0.005772	0.117	0.04932	0.9607
Social Anxiety	Glaucoma	-0.003547	0.07204	-0.04924	0.9607
Social Anxiety	Urinary incontinence	-0.007256	0.1473	-0.04926	0.9607
Social Anxiety	Flat foot	0.005655	0.1165	0.04856	0.9613
Social Anxiety	Red blood cell count	-0.003604	0.0744	-0.04844	0.9614
Social Anxiety	First degree AV block	-0.008846	0.1851	-0.04778	0.9619
Social Anxiety	Cancer of bladder	-0.007122	0.1515	-0.04702	0.9625
Social Anxiety	Heart failure with reduced EF [Systolic or combined heart failure]	0.00469	0.1001	0.04687	0.9626
Social Anxiety	Cancer of bladder	-0.007068	0.1515	-0.04666	0.9628
Social Anxiety	Biological Mother: Bipolar Disorder	0.013	0.2856	0.04554	0.9637
Social Anxiety	Bring up phlegm/sputum/mucus on most days	0.007656	0.1713	0.0447	0.9643
Social Anxiety	Other disorders of white blood cells	0.006028	0.1348	0.04474	0.9643
Social Anxiety	Takes medication for peripheral vascular disease?	0.007026	0.1575	0.04462	0.9644
Social Anxiety	Treatment/medication code: amitriptyline	-0.008017	0.1807	-0.04437	0.9646
Social Anxiety	Cystitis and urethritis	0.0111	0.2605	0.04263	0.966
Social Anxiety	Breakfast cereal consumed	0.009142	0.2215	0.04127	0.9671
Social Anxiety	Takes medication for other cancer?	-0.009218	0.2253	-0.04092	0.9674
Social Anxiety	Psoriatic arthropathies	-0.004435	0.1093	-0.0406	0.9676
Social Anxiety	Scar conditions and fibrosis of skin	-0.01087	0.2685	-0.04047	0.9677
Social Anxiety	Scar conditions and fibrosis of skin	-0.01083	0.2685	-0.04032	0.9678
Social Anxiety	Treatment/medication code: bendroflumethiazide	-0.004489	0.1118	-0.04015	0.968
Social Anxiety	eosinophil (fraction	-0.002857	0.07375	-0.03874	0.9691
Social Anxiety	#Arthrosis	0.004456	0.1154	0.03862	0.9692
Social Anxiety	Disorders of mineral metabolism	0.004894	0.1267	0.03863	0.9692
Social Anxiety	Biological Grandparent (paternal): Coronary Artery / Coronary Heart Disease	0.006542	0.1724	0.03796	0.9697
Social Anxiety	Polycythemia vera	-0.008704	0.234	-0.0372	0.9703
Social Anxiety	Polycythemia vera	-0.008659	0.234	-0.03701	0.9705
Social Anxiety	Subdural hemorrhage	0.01099	0.2998	0.03666	0.9708
Social Anxiety	Treatment/medication code: ipratropium	-0.01108	0.3141	-0.03529	0.9718
Social Anxiety	Worked with paints	-0.009448	0.2685	-0.03519	0.9719
Social Anxiety	Diagnoses - main ICD10: H80 Otosclerosis	0.01028	0.2925	0.03514	0.972
Social Anxiety	Apolipoprotein A1	0.002677	0.07776	0.03443	0.9725
Social Anxiety	Spondylolisthesis/Spondylolysis	0.003469	0.1012	0.03429	0.9726
Social Anxiety	hemoglobin (mean	0.002391	0.07043	0.03395	0.9729
Social Anxiety	Open wounds of head; neck; and trunk	-0.006684	0.1968	-0.03396	0.9729
Social Anxiety	Vascular hamartomas and non-neoplastic nevi	-0.006462	0.1924	-0.03359	0.9732
Social Anxiety	Vascular hamartomas and non-neoplastic nevi	-0.006452	0.1923	-0.03355	0.9732
Social Anxiety	Diagnoses - main ICD10: C25 Malignant neoplasm of pancreas	-0.00834	0.2552	-0.03268	0.9739
Social Anxiety	3mm strong meridian (right)	0.002972	0.09131	0.03255	0.974
Social Anxiety	Ever heard an un-real voice	0.008227	0.2533	0.03248	0.9741
Social Anxiety	Vegetable consumers	0.007827	0.2474	0.03163	0.9748
Social Anxiety	Diagnoses - main ICD10: R79 Other abnormal findings of blood chemistry	-0.009135	0.2954	-0.03092	0.9753
Social Anxiety	Non-cancer illness code	0.007393	0.2402	0.03078	0.9754
Social Anxiety	Milk type used: Full cream	-0.003816	0.1265	-0.03018	0.9759
Social Anxiety	Father still alive	0.005047	0.167	0.03022	0.9759
Social Anxiety	Traumatic arthropathy	-0.009413	0.3214	-0.02929	0.9766
Social Anxiety	Diplopia and disorders of binocular vision	0.005883	0.2138	0.02752	0.978
Social Anxiety	Retention of urine	0.003482	0.1278	0.02724	0.9783
Social Anxiety	Fracture of vertebral column without mention of spinal cord injury	0.005431	0.206	0.02637	0.979
Social Anxiety	mean corpuscular hemoglobin (MCH	-0.001731	0.06614	-0.02616	0.9791
Social Anxiety	Triglycerides	-0.002143	0.08262	-0.02594	0.9793
Social Anxiety	Diseases of the skin and subcutaneous tissue	-0.00518	0.2078	-0.02493	0.9801
Social Anxiety	Depression	0.005335	0.2155	0.02476	0.9803
Social Anxiety	Why reduced smoking: Health precaution	-0.007574	0.3223	-0.0235	0.9813
Social Anxiety	Obstructive sleep apnea	0.001854	0.08352	0.0222	0.9823
Social Anxiety	Spinal stenosis	0.001673	0.07603	0.02201	0.9824
Social Anxiety	Non-cancer illness code	0.002341	0.1088	0.02151	0.9828
Social Anxiety	Essential hypertension	0.001444	0.06782	0.02129	0.983
Social Anxiety	Takes medication for high blood pressure?	0.001371	0.06761	0.02028	0.9838
Social Anxiety	Biological Father: Cancer	-0.003775	0.1937	-0.01949	0.9845
Social Anxiety	Vitamin and/or mineral supplement use: Fish oil	-0.006728	0.3575	-0.01882	0.985
Social Anxiety	Valvular heart disease excluding rheumatic fever	-0.001618	0.08602	-0.01881	0.985
Social Anxiety	magnesium (Mg	0.001949	0.1043	0.01869	0.9851
Social Anxiety	Diagnoses - main ICD10: Z42 Follow-up care involving plastic surgery	0.004299	0.2335	0.01841	0.9853
Social Anxiety	Appendiceal conditions	-0.006969	0.389	-0.01792	0.9857
Social Anxiety	Treatment/medication code: beconase 50micrograms nasal spray	0.007189	0.4131	0.0174	0.9861
Social Anxiety	Treatment/medication code: candesartan cilexetil	0.002845	0.1649	0.01726	0.9862
Social Anxiety	Hyperplasia of prostate	-0.001464	0.08473	-0.01728	0.9862
Social Anxiety	Blood clot	0.001283	0.0769	0.01669	0.9867
Social Anxiety	Urea	-0.001188	0.07114	-0.0167	0.9867
Social Anxiety	Diagnoses - main ICD10: R14 Flatulence and related conditions	-0.003819	0.2294	-0.01665	0.9867
Social Anxiety	Diagnoses - main ICD10: H26 Other cataract	-0.002489	0.1541	-0.01615	0.9871
Social Anxiety	Ever smoked	-0.002054	0.1307	-0.01572	0.9875
Social Anxiety	Unstable angina (intermediate coronary syndrome)	0.001685	0.1075	0.01568	0.9875
Social Anxiety	Treatment/medication code: doxazosin	0.002881	0.1873	0.01538	0.9877
Social Anxiety	Diagnoses - main ICD10: N43 Hydrocele and spermatocele	-0.003095	0.2014	-0.01537	0.9877
Social Anxiety	Interferon-gamma	-0.00643	0.4565	-0.01408	0.9888
Social Anxiety	Endocarditis	-0.003853	0.2759	-0.01397	0.9889
Social Anxiety	Forced expiratory volume in 1-second (FEV1)	0.001083	0.08202	0.0132	0.9895
Social Anxiety	Right bundle-branch block	0.001856	0.1446	0.01284	0.9898
Social Anxiety	Diagnoses - main ICD10: C34 Malignant neoplasm of bronchus and lung	-0.003209	0.2527	-0.0127	0.9899
Social Anxiety	Never eat eggs	-0.002786	0.2319	-0.01201	0.9904
Social Anxiety	Diagnoses - main ICD10: R91 Abnormal findings on diagnostic imaging of lung	-0.003995	0.3305	-0.01209	0.9904
Social Anxiety	Hypoventilation	0.002267	0.1937	0.01171	0.9907
Social Anxiety	Biological Grandparent (paternal): Stroke / Transient Ischemic Attack (TIA)	-0.002061	0.185	-0.01114	0.9911
Social Anxiety	Sicca syndrome [Sj√∂gren]	-0.001925	0.1812	-0.01062	0.9915
Social Anxiety	Vascular/heart problems diagnosed by doctor: Stroke	0.002715	0.2581	0.01052	0.9916
Social Anxiety	Father's age at death	0.001255	0.1251	0.01003	0.992
Social Anxiety	Caudate volume	-0.001718	0.1808	-0.009499	0.9924
Social Anxiety	logMAR	-0.002145	0.2687	-0.007981	0.9936
Social Anxiety	Vascular disorders of the intestines	0.001735	0.2199	0.007888	0.9937
Social Anxiety	Joint/ligament sprain	0.001822	0.2329	0.007823	0.9938
Social Anxiety	Treatment/medication code: codeine	-0.001527	0.2032	-0.007514	0.994
Social Anxiety	Fracture of femur	-0.0009437	0.1327	-0.007109	0.9943
Social Anxiety	Other facial nerve disorders	-0.001382	0.2214	-0.006242	0.995
Social Anxiety	Breathing problems during period of job: Yes	0.001055	0.1889	0.005583	0.9955
Social Anxiety	Arterial embolism and thrombosis	0.0007466	0.1403	0.005321	0.9958
Social Anxiety	Displacement of intervertebral disc	-0.000779	0.1471	-0.005296	0.9958
Social Anxiety	Pulmonary heart disease	0.0005773	0.1183	0.004879	0.9961
Social Anxiety	Treatment/medication code: bendrofluazide	0.000867	0.1899	0.004565	0.9964
Social Anxiety	Triglycerides	-0.0002533	0.06526	-0.003882	0.9969
Social Anxiety	Total bilirubin	-0.000245	0.06825	-0.00359	0.9971
Social Anxiety	Cancer of other lymphoid	-0.0008252	0.2593	-0.003182	0.9975
Social Anxiety	Cancer of other lymphoid	-0.0007407	0.2594	-0.002855	0.9977
Social Anxiety	AV-block	-0.000203	0.1063	-0.00191	0.9985
Social Anxiety	Certain infectious and parasitic diseases	0.0005838	0.3362	0.001736	0.9986
Social Anxiety	Treatment/medication code: rosuvastatin	-0.0003035	0.2455	-0.001236	0.999
Social Anxiety	Thyroid cancer	-0.0001622	0.1923	-0.0008437	0.9993
Social Anxiety	Thyroid cancer	-0.0001163	0.1922	-0.0006053	0.9995
Social Anxiety	Frequency of solarium/sunlamp use	-3.97e-05	0.1192	-0.000333	0.9997
Social Anxiety	Vascular/heart problems diagnosed by doctor: Heart attack	-4.26e-05	0.1143	-0.0003731	0.9997
Social Anxiety	Acute prostatitis	6.799e-05	0.2627	0.0002588	0.9998
Social Anxiety	Diagnoses - main ICD10: I83 Varicose veins of lower extremities	4.134e-07	0.1108	3.731e-06	1

### Sheet: ST13
Genetic Correlation with Major Anxiety Disorders
p1	p2	rg	se	z	p
All Anxiety Disorders	Major Depresive Disorder	0.8913	0.01988	44.84	0
All Anxiety Disorders	Depression	0.913	0.01405	64.98	0
All Anxiety Disorders	Seen doctor (GP) for nerves, anxiety, tension or depression	0.8846	0.02051	43.12	0
All Anxiety Disorders	PTSD	0.8172	0.0144	56.8046	0
All Anxiety Disorders	MDD	0.9071	0.0106	85.9122	0
All Anxiety Disorders	Seen a psychiatrist for nerves, anxiety, tension or depression	0.8466	0.03001	28.21	4.32e-175
All Anxiety Disorders	Neuroticism score	0.6949	0.02637	26.35	4.9e-153
All Anxiety Disorders	Mood swings	0.6514	0.02516	25.89	8.07e-148
All Anxiety Disorders	Sleep disorders (combined)	0.5537	0.02166	25.56	4.22e-144
All Anxiety Disorders	Dorsalgia	0.4964	0.01956	25.38	4.74e-142
All Anxiety Disorders	Gastro-oesophageal reflux disease	0.5116	0.02082	24.57	2.34e-133
All Anxiety Disorders	OCD	0.7122	0.0292	24.4128	1.25e-131
All Anxiety Disorders	Ever sought or received professional help for mental distress	0.7545	0.03107	24.29	2.77e-130
All Anxiety Disorders	Irritable bowel syndrome	0.658	0.02729	24.11	1.98e-128
All Anxiety Disorders	Gastroesophageal reflux disorder	0.5225	0.0218	23.992	3.37e-127
All Anxiety Disorders	Tense / 'highly strung'	0.7108	0.03048	23.32	2.67e-120
All Anxiety Disorders	Ever had prolonged loss of interest in normal activities	0.6934	0.03045	22.77	9.04e-115
All Anxiety Disorders	Substances taken for depression: Medication prescribed to you (for at least two weeks)	0.809	0.03625	22.32	2.48e-110
All Anxiety Disorders	Ever suffered mental distress preventing usual activities	0.7549	0.0342	22.08	5.48e-108
All Anxiety Disorders	ADHD	0.5191	0.0237	21.8973	2.76e-106
All Anxiety Disorders	Miserableness	0.5789	0.02678	21.62	1.18e-103
All Anxiety Disorders	Suffer from 'nerves'	0.6295	0.02953	21.31	8.4e-101
All Anxiety Disorders	Sleep disorders	0.6216	0.02938	21.16	2.46e-99
All Anxiety Disorders	Nervous feelings	0.5976	0.02837	21.06	1.76e-98
All Anxiety Disorders	Constipation	0.585	0.02796	20.92	3.46e-97
All Anxiety Disorders	BD	0.4919	0.0239	20.6057	2.44e-94
All Anxiety Disorders	Sensitivity / hurt feelings	0.5615	0.02744	20.46	4.8e-93
All Anxiety Disorders	Taking other prescription medications	0.5711	0.02797	20.42	1.22e-92
All Anxiety Disorders	Worrier / anxious feelings	0.6003	0.02945	20.38	2.37e-92
All Anxiety Disorders	Acute sinusitis	0.5488	0.02705	20.29	1.6e-91
All Anxiety Disorders	Abdominal pain	0.5876	0.02914	20.16	2.02e-90
All Anxiety Disorders	Cervicalgia	0.4756	0.02361	20.14	3e-90
All Anxiety Disorders	AUD	0.4517	0.0224	20.1327	3.82e-90
All Anxiety Disorders	Spondylosis	0.4254	0.02124	20.03	3.15e-89
All Anxiety Disorders	Multisite chronic pain	0.4939	0.02476	19.94	1.76e-88
All Anxiety Disorders	Pain in joint	0.4244	0.02128	19.94	1.87e-88
All Anxiety Disorders	Nonspecific chest pain	0.518	0.02627	19.72	1.43e-86
All Anxiety Disorders	IBS	0.5807	0.0296	19.6196	1.05e-85
All Anxiety Disorders	Activities undertaken to treat depression: Talking therapies, such as psychotherapy, counselling, group therapy or CBT	0.7429	0.03793	19.59	1.95e-85
All Anxiety Disorders	GERD	0.4781	0.02451	19.51	9.59e-85
All Anxiety Disorders	GERD	0.4781	0.02453	19.49	1.46e-84
All Anxiety Disorders	Long-standing illness, disability or infirmity	0.4895	0.02541	19.27	1.04e-82
All Anxiety Disorders	Symptoms, signs and abnormal clinical and laboratory findings, not elsewhere classified	0.6438	0.03343	19.25	1.31e-82
All Anxiety Disorders	Diseases of esophagus	0.4799	0.02498	19.22	2.68e-82
All Anxiety Disorders	Esophagitis, GERD and related diseases	0.4764	0.02481	19.2	3.78e-82
All Anxiety Disorders	Diseases of esophagus	0.4799	0.02501	19.19	4.59e-82
All Anxiety Disorders	Esophagitis, GERD and related diseases	0.4764	0.02484	19.18	5.57e-82
All Anxiety Disorders	Insomnia	0.625	0.03272	19.1	2.43e-81
All Anxiety Disorders	Fed-up feelings	0.4981	0.02625	18.98	2.73e-80
All Anxiety Disorders	Pain type(s) experienced in last month: None of the above	-0.4852	0.02563	-18.94	5.76e-80
All Anxiety Disorders	Guilty feelings	0.5206	0.0278	18.72	3.1e-78
All Anxiety Disorders	Ever felt worried, tense, or anxious for most of a month or longer	0.6976	0.03726	18.72	3.34e-78
All Anxiety Disorders	Mental health problems ever diagnosed by a professional: Depression	0.7617	0.04076	18.69	6.25e-78
All Anxiety Disorders	Non-cancer illness code, self-reported: depression	0.805	0.04326	18.61	2.74e-77
All Anxiety Disorders	Other diseases of the teeth and supporting structures	0.5636	0.0305	18.48	2.96e-76
All Anxiety Disorders	Other diseases of the teeth and supporting structures	0.5633	0.03048	18.48	3.08e-76
All Anxiety Disorders	SCZ	0.414	0.0225	18.4325	7.21e-76
All Anxiety Disorders	Back pain	0.4594	0.02507	18.33	5e-75
All Anxiety Disorders	Other symptoms	0.5958	0.03308	18.01	1.69e-72
All Anxiety Disorders	Medication for pain relief, constipation, heartburn: None of the above	-0.4882	0.02722	-17.94	6.02e-72
All Anxiety Disorders	Ever had prolonged feelings of sadness or depression	0.7011	0.03944	17.78	1.08e-70
All Anxiety Disorders	Other disorders of teeth and supporting structures	0.5671	0.03195	17.75	1.76e-70
All Anxiety Disorders	Pain in limb	0.433	0.02443	17.72	2.72e-70
All Anxiety Disorders	Migraine	0.4436	0.02514	17.64	1.16e-69
All Anxiety Disorders	Chronic pain	0.5187	0.02942	17.63	1.39e-69
All Anxiety Disorders	Pain	0.4881	0.02772	17.61	2.03e-69
All Anxiety Disorders	Loneliness, isolation	0.5457	0.03109	17.55	6.02e-69
All Anxiety Disorders	Mental health problems ever diagnosed by a professional: Anxiety, nerves or generalized anxiety disorder	0.826	0.04773	17.31	4.14e-67
All Anxiety Disorders	Myalgia	0.5603	0.03243	17.28	6.53e-67
All Anxiety Disorders	Other symptoms of respiratory system	0.4573	0.02649	17.27	8.56e-67
All Anxiety Disorders	Chronic sinusitis	0.4408	0.02567	17.17	4.4e-66
All Anxiety Disorders	Acute upper respiratory infections of multiple or unspecified sites	0.516	0.03039	16.98	1.11e-64
All Anxiety Disorders	Ever unenthusiastic/disinterested for a whole week	0.7561	0.04627	16.34	5.14e-60
All Anxiety Disorders	Cervicalgia	0.4583	0.02814	16.29	1.25e-59
All Anxiety Disorders	Bipolar and major depression status: No Bipolar or Depression	-0.7758	0.04765	-16.28	1.4e-59
All Anxiety Disorders	Chronic obstructive pulmonary disease	0.4125	0.0254	16.2625	1.82e-59
All Anxiety Disorders	Activities undertaken to treat anxiety: Talking therapies, such as psychotherapy, counselling, group therapy or CBT	0.8574	0.0529	16.21	4.44e-59
All Anxiety Disorders	Schizophrenia	0.4113	0.02538	16.21	4.53e-59
All Anxiety Disorders	Ever had period extreme irritability	0.5689	0.03576	15.91	5.5e-57
All Anxiety Disorders	Diseases of hard tissues of teeth	0.597	0.03754	15.9	5.86e-57
All Anxiety Disorders	Diseases of hard tissues of teeth	0.5973	0.03758	15.9	6.72e-57
All Anxiety Disorders	Pain type(s) experienced in last month: Stomach or abdominal pain	0.6717	0.04247	15.82	2.45e-56
All Anxiety Disorders	Ever depressed for a whole week	0.6719	0.0428	15.7	1.49e-55
All Anxiety Disorders	Chronic pain syndrome	0.5269	0.03381	15.58	9.31e-55
All Anxiety Disorders	Acute bronchitis and bronchiolitis	0.5311	0.03412	15.57	1.24e-54
All Anxiety Disorders	Any ICDMAIN event in hilmo or causes of death	0.5198	0.03347	15.53	2.06e-54
All Anxiety Disorders	Substances taken for anxiety: Medication prescribed to you (for at least two weeks)	0.935	0.06023	15.52	2.45e-54
All Anxiety Disorders	Acid Reflux/GERD	0.3912	0.02522	15.51	2.8e-54
All Anxiety Disorders	Dental caries	0.6025	0.03894	15.47	5.42e-54
All Anxiety Disorders	Dental caries	0.6022	0.03892	15.47	5.45e-54
All Anxiety Disorders	Ever worried more than most people would in similar situation	0.7877	0.05168	15.24	1.85e-52
All Anxiety Disorders	Irritability	0.4572	0.03	15.24	1.91e-52
All Anxiety Disorders	Medication for pain relief, constipation, heartburn: Paracetamol	0.4206	0.02769	15.19	4.26e-52
All Anxiety Disorders	Chronic airway obstruction	0.3721	0.02455	15.16	6.74e-52
All Anxiety Disorders	Chest pain or discomfort	0.4823	0.032	15.07	2.45e-51
All Anxiety Disorders	Attendance/disability/mobility allowance: Disability living allowance	0.4966	0.03298	15.06	3.13e-51
All Anxiety Disorders	Age at first live birth	-0.3999	0.02666	-15	6.91e-51
All Anxiety Disorders	CUD	0.3988	0.0267	14.9207	2.42e-50
All Anxiety Disorders	COPD (EUR Biobanks)	0.4118	0.0277	14.86	5.69e-50
All Anxiety Disorders	Feeling unsatisfied or not rested by your night's sleep	0.5714	0.03873	14.75	2.91e-49
All Anxiety Disorders	heart rate (HR, maximum, inv-normal transformed)	0.3454	0.02373	14.56	5.32e-48
All Anxiety Disorders	Diagnoses - main ICD10: R07 Pain in throat and chest	0.539	0.0371	14.53	7.96e-48
All Anxiety Disorders	Takes medication for acid reflux/GERD?	0.3613	0.02506	14.42	3.93e-47
All Anxiety Disorders	Pain type(s) experienced in last month: Headache	0.4079	0.02852	14.3	2.05e-46
All Anxiety Disorders	Worry too long after embarrassment	0.3826	0.02682	14.26	3.8e-46
All Anxiety Disorders	Back pain	0.4031	0.02829	14.25	4.47e-46
All Anxiety Disorders	Loss of teeth or edentulism	0.5012	0.0353	14.2	9.17e-46
All Anxiety Disorders	Loss of teeth or edentulism	0.5013	0.03532	14.19	1.01e-45
All Anxiety Disorders	Treatment/medication code: paracetamol	0.4486	0.03169	14.15	1.74e-45
All Anxiety Disorders	Malaise and fatigue	0.5561	0.03957	14.05	7.49e-45
All Anxiety Disorders	Sciatica+with lumbago	0.3898	0.02774	14.05	7.84e-45
All Anxiety Disorders	Attendance/disability/mobility allowance: None of the above	-0.431	0.03071	-14.04	9.4e-45
All Anxiety Disorders	Current employment status: Unable to work because of sickness or disability	0.5178	0.03714	13.94	3.44e-44
All Anxiety Disorders	Destinations on discharge from hospital (recoded): Usual Place of residence	0.5301	0.03811	13.91	5.43e-44
All Anxiety Disorders	Intestinal infectious diseases	0.5421	0.0392	13.83	1.66e-43
All Anxiety Disorders	Shortness of breath	0.3996	0.0289	13.83	1.69e-43
All Anxiety Disorders	Gingival and periodontal diseases	0.5693	0.04124	13.81	2.34e-43
All Anxiety Disorders	Gingival and periodontal diseases	0.5691	0.04127	13.79	2.94e-43
All Anxiety Disorders	MVP Cannabis Meta	0.3974	0.02907	13.67	1.56e-42
All Anxiety Disorders	Bronchitis, not specified as acute or chronic	0.502	0.03674	13.66	1.67e-42
All Anxiety Disorders	ADHD	0.416	0.03046	13.66	1.77e-42
All Anxiety Disorders	Diseases of pulp and periapical tissues	0.6301	0.04652	13.54	8.62e-42
All Anxiety Disorders	COPD (All Biobanks)	0.3882	0.0288	13.48	2.12e-41
All Anxiety Disorders	Feeling excessively sleepy during the day (does not include regular naps)	0.5419	0.04056	13.36	1e-40
All Anxiety Disorders	Asthma	0.3338	0.025	13.3462	1.25e-40
All Anxiety Disorders	Asthma (more control exclusions)	0.33	0.0248	13.31	2.04e-40
All Anxiety Disorders	Pain in joint	0.3609	0.02722	13.26	3.86e-40
All Anxiety Disorders	Own or rent accommodation lived in: Rent - from local authority, local council, housing association	0.4152	0.0314	13.22	6.46e-40
All Anxiety Disorders	Spondylosis and allied disorders	0.3978	0.0301	13.21	7.21e-40
All Anxiety Disorders	Dizziness and giddiness (Light-headedness and vertigo)	0.4993	0.03816	13.09	3.98e-39
All Anxiety Disorders	Wheeze or whistling in the chest in last year	0.3889	0.03009	12.93	3.2e-38
All Anxiety Disorders	Chronic lung diseases including COPD, Emphysema and Bronchitis	0.4104	0.03179	12.91	3.93e-38
All Anxiety Disorders	Illness, injury, bereavement, stress in last 2 years: Financial difficulties	0.4249	0.03292	12.91	4.01e-38
All Anxiety Disorders	Temporomandibular joint disorders	0.5654	0.04392	12.87	6.4e-38
All Anxiety Disorders	Other dyspnea	0.3748	0.02913	12.86	7.23e-38
All Anxiety Disorders	Spondylosis without myelopathy	0.4059	0.03157	12.86	7.87e-38
All Anxiety Disorders	Constipation	0.4951	0.03856	12.84	9.62e-38
All Anxiety Disorders	Thoracic or lumbosacral neuritis or radiculitis, unspecified	0.3913	0.03051	12.83	1.18e-37
All Anxiety Disorders	Nausea and vomiting	0.4826	0.03769	12.8	1.55e-37
All Anxiety Disorders	Age first had sexual intercourse	-0.2919	0.02285	-12.77	2.33e-37
All Anxiety Disorders	OUD	0.4653	0.0367	12.6945	6.34e-37
All Anxiety Disorders	Pain type(s) experienced in last month: Back pain	0.3743	0.02993	12.5	7.09e-36
All Anxiety Disorders	Chronic bronchitis	0.394	0.03171	12.42	1.95e-35
All Anxiety Disorders	Medication for pain relief, constipation, heartburn: Omeprazole (e.g. Zanprol)	0.5586	0.04513	12.38	3.45e-35
All Anxiety Disorders	Gastroduodenal ulcer	0.4262	0.03445	12.37	3.78e-35
All Anxiety Disorders	Major dietary changes in the last 5 years: Yes, because of illness	0.4792	0.03895	12.3	8.93e-35
All Anxiety Disorders	Major dietary changes in the last 5 years: No	-0.3866	0.03145	-12.29	9.79e-35
All Anxiety Disorders	Spinal stenosis	0.2763	0.02251	12.28	1.22e-34
All Anxiety Disorders	Treatment/medication code: omeprazole	0.5821	0.0475	12.25	1.59e-34
All Anxiety Disorders	Visual disturbances	0.4802	0.03948	12.17	4.77e-34
All Anxiety Disorders	Symptoms involving digestive system	0.5299	0.04356	12.16	4.83e-34
All Anxiety Disorders	Illnesses of siblings: Severe depression	0.6465	0.05339	12.11	9.51e-34
All Anxiety Disorders	Acute pharyngitis	0.5739	0.04742	12.1	1.01e-33
All Anxiety Disorders	Periodontitis (acute or chronic)	0.5391	0.04465	12.07	1.45e-33
All Anxiety Disorders	Periodontitis (acute or chronic)	0.5388	0.04467	12.06	1.69e-33
All Anxiety Disorders	Educational Attainment	-0.2249	0.01872	-12.01	3e-33
All Anxiety Disorders	Acute sinusitis	0.5143	0.04293	11.98	4.46e-33
All Anxiety Disorders	Sleep apnea	0.2864	0.0239	11.9725	4.95e-33
All Anxiety Disorders	Parodontitis or operation codes	0.4581	0.03835	11.95	6.85e-33
All Anxiety Disorders	Biological Mother: Depression	0.824	0.06901	11.94	7.32e-33
All Anxiety Disorders	Diaphragmatic hernia	0.3047	0.02564	11.88	1.46e-32
All Anxiety Disorders	Diverticular disease of intestine	0.2289	0.01935	11.83	2.83e-32
All Anxiety Disorders	Ever highly irritable/argumentative for 2 days	0.5329	0.04515	11.8	3.74e-32
All Anxiety Disorders	Intervertebral disc disorders	0.364	0.03084	11.8	3.78e-32
All Anxiety Disorders	Abnormal movement	0.4053	0.03442	11.77	5.32e-32
All Anxiety Disorders	Myalgia and myositis unspecified	0.4989	0.0425	11.74	8.14e-32
All Anxiety Disorders	Other serious medical condition/disability diagnosed by doctor	0.4331	0.0371	11.67	1.74e-31
All Anxiety Disorders	Osteoarthritis	0.3004	0.0257	11.6695	1.82e-31
All Anxiety Disorders	Hospital episode type: General episode	0.4701	0.04034	11.65	2.25e-31
All Anxiety Disorders	diastolic blood pressure (DBP, maximum, inv-normal transformed)	0.2684	0.02308	11.63	2.9e-31
All Anxiety Disorders	Bipolar Disorder	0.3602	0.03102	11.61	3.5e-31
All Anxiety Disorders	Illness, injury, bereavement, stress in last 2 years: None of the above	-0.4109	0.03548	-11.58	4.99e-31
All Anxiety Disorders	Chronic sinusitis	0.4267	0.03685	11.58	5.35e-31
All Anxiety Disorders	All pneumoniae	0.3526	0.03051	11.56	6.86e-31
All Anxiety Disorders	Trouble falling asleep when you first go to bed	0.4018	0.03491	11.51	1.18e-30
All Anxiety Disorders	Rheumatism, unspecified	0.5477	0.04772	11.48	1.7e-30
All Anxiety Disorders	Angina pectoris	0.269	0.02354	11.43	2.95e-30
All Anxiety Disorders	Other symptoms/disorders or the urinary system	0.3939	0.03448	11.43	3.1e-30
All Anxiety Disorders	Unstable angina pectoris	0.2786	0.02447	11.39	4.88e-30
All Anxiety Disorders	Ischaemic heart disease, wide definition	0.2344	0.0206	11.38	5.35e-30
All Anxiety Disorders	Takes medication for Chronic lung diseases including COPD, Emphysema and Bronchitis?	0.3874	0.0341	11.36	6.47e-30
All Anxiety Disorders	Asthma (EUR Biobanks)	0.3305	0.02909	11.36	6.54e-30
All Anxiety Disorders	Smoking status: Never	-0.2949	0.02602	-11.33	8.88e-30
All Anxiety Disorders	Cardiac arrhythmias	0.3019	0.02668	11.31	1.13e-29
All Anxiety Disorders	Chronic rhinitis, nasopharyngitis and pharyngitis	0.398	0.03523	11.3	1.36e-29
All Anxiety Disorders	Obstructive chronic bronchitis	0.3637	0.03238	11.23	2.86e-29
All Anxiety Disorders	Cough	0.3809	0.03399	11.21	3.75e-29
All Anxiety Disorders	Abnormality of gait	0.4012	0.03591	11.17	5.64e-29
All Anxiety Disorders	Waking up during the night and not easily going back to sleep	0.4002	0.03583	11.17	5.85e-29
All Anxiety Disorders	Diagnoses - main ICD10: R10 Abdominal and pelvic pain	0.5768	0.05187	11.12	1e-28
All Anxiety Disorders	Pain in limb	0.3639	0.03282	11.09	1.46e-28
All Anxiety Disorders	Disorders of refraction and accommodation; blindness and low vision	0.3906	0.03524	11.08	1.49e-28
All Anxiety Disorders	Dysphagia	0.441	0.04001	11.02	2.91e-28
All Anxiety Disorders	Dysphagia	0.4413	0.04004	11.02	3.06e-28
All Anxiety Disorders	Mental health problems ever diagnosed by a professional: Panic attacks	0.7714	0.07044	10.95	6.55e-28
All Anxiety Disorders	Shortness of breath walking on level ground	0.454	0.0415	10.94	7.46e-28
All Anxiety Disorders	Pain type(s) experienced in last month: Hip pain	0.3841	0.03523	10.9	1.15e-27
All Anxiety Disorders	Dry eyes	0.401	0.03679	10.9	1.15e-27
All Anxiety Disorders	Townsend deprivation index at recruitment	0.3326	0.03057	10.88	1.4e-27
All Anxiety Disorders	Ischemic Heart Disease	0.2365	0.02179	10.85	2.01e-27
All Anxiety Disorders	Disorders of fluid, electrolyte, and acid-based balance	0.4009	0.03703	10.83	2.57e-27
All Anxiety Disorders	Memory Loss or Impairment	0.4895	0.04526	10.81	2.93e-27
All Anxiety Disorders	Hypertension, essential	0.2208	0.02044	10.8	3.39e-27
All Anxiety Disorders	Manifestations of mania or irritability: I was more restless than usual	0.5809	0.05383	10.79	3.79e-27
All Anxiety Disorders	Presbyopia	0.3884	0.03601	10.79	3.91e-27
All Anxiety Disorders	Migraine Headaches	0.375	0.03477	10.79	4.03e-27
All Anxiety Disorders	Diseases of the genitourinary system	0.4745	0.04402	10.78	4.36e-27
All Anxiety Disorders	Manifestations of mania or irritability: My thoughts were racing	0.6582	0.0614	10.72	8.14e-27
All Anxiety Disorders	Asthma (All Biobanks)	0.3035	0.02832	10.72	8.43e-27
All Anxiety Disorders	Qualifications: None of the above	0.2516	0.02358	10.67	1.41e-26
All Anxiety Disorders	Unstable angina (intermediate coronary syndrome)	0.3625	0.0341	10.63	2.15e-26
All Anxiety Disorders	Persons with potential health hazards related to socioeconomic, psychosocial, and other circumstances	0.4779	0.04541	10.52	6.82e-26
All Anxiety Disorders	Cervical radiculitis	0.3383	0.03217	10.52	7.29e-26
All Anxiety Disorders	Pneumonia	0.3949	0.0376	10.5	8.57e-26
All Anxiety Disorders	Diarrhea	0.5048	0.04809	10.5	8.81e-26
All Anxiety Disorders	Other Headaches	0.4299	0.041	10.48	1.02e-25
All Anxiety Disorders	Number of incorrect matches in round	0.2823	0.02707	10.43	1.77e-25
All Anxiety Disorders	Hypertension	0.2128	0.0204	10.43	1.81e-25
All Anxiety Disorders	Qualifications: College or University degree	-0.2178	0.0209	-10.42	1.98e-25
All Anxiety Disorders	Degeneration of intervertebral disc	0.3698	0.03551	10.41	2.14e-25
All Anxiety Disorders	Own or rent accommodation lived in: Own outright (by you or someone in your household)	-0.3094	0.02974	-10.4	2.36e-25
All Anxiety Disorders	Anorexia	0.3172	0.0307	10.3469	4.32e-25
All Anxiety Disorders	Angina pectoris	0.2761	0.0267	10.34	4.56e-25
All Anxiety Disorders	Illnesses of mother: Severe depression	0.7637	0.07386	10.34	4.65e-25
All Anxiety Disorders	Biological Sibling: Depression	0.6557	0.06346	10.33	5.01e-25
All Anxiety Disorders	Bronchitis	0.5174	0.05039	10.27	9.78e-25
All Anxiety Disorders	Ever used hormone-replacement therapy (HRT)	0.3798	0.03704	10.25	1.13e-24
All Anxiety Disorders	Palpitations	0.4512	0.04417	10.22	1.67e-24
All Anxiety Disorders	Illnesses of siblings: None of the above (group 1)	-0.366	0.03598	-10.17	2.62e-24
All Anxiety Disorders	Superficial cellulitis and abscess	0.3075	0.03025	10.17	2.81e-24
All Anxiety Disorders	Superficial cellulitis and abscess	0.3073	0.03024	10.16	2.94e-24
All Anxiety Disorders	diastolic blood pressure (DBP, minimum, inv-normal transformed)	-0.2561	0.02524	-10.15	3.46e-24
All Anxiety Disorders	Leg pain on walking	0.3987	0.03948	10.1	5.66e-24
All Anxiety Disorders	systolic blood pressure (SBP, minimum, inv-normal transformed)	-0.2963	0.02939	-10.08	6.53e-24
All Anxiety Disorders	Diagnoses - main ICD10: K29 Gastritis and duodenitis	0.6281	0.06326	9.929	3.12e-23
All Anxiety Disorders	screening for other diseases and disorders	0.4652	0.04717	9.864	5.97e-23
All Anxiety Disorders	Viral hepatitis	0.2986	0.0304	9.82	9.2e-23
All Anxiety Disorders	Sleep apnoea	0.2091	0.02147	9.74	2.03e-22
All Anxiety Disorders	Gastrointestinal hemorrhage	0.4806	0.04954	9.702	2.97e-22
All Anxiety Disorders	Gastritis and duodenitis	0.6109	0.06301	9.695	3.15e-22
All Anxiety Disorders	Diseases of pulp and periapical tissues	0.5508	0.05682	9.692	3.25e-22
All Anxiety Disorders	Gastritis and duodenitis	0.6111	0.06306	9.69	3.31e-22
All Anxiety Disorders	Hernia	0.2413	0.02492	9.683	3.56e-22
All Anxiety Disorders	Hearing difficulty/problems with background noise	0.2975	0.03073	9.682	3.6e-22
All Anxiety Disorders	Diseases of pulp and periapical tissues	0.5505	0.05686	9.682	3.6e-22
All Anxiety Disorders	Tics	0.3654	0.0378	9.6803	3.66e-22
All Anxiety Disorders	Suppurative and unspecified otitis media	0.3516	0.03649	9.636	5.63e-22
All Anxiety Disorders	Alcohol usually taken with meals	-0.2721	0.02825	-9.632	5.88e-22
All Anxiety Disorders	Heart failure	0.2381	0.0247	9.6313	5.9e-22
All Anxiety Disorders	Mouth/teeth dental problems: None of the above	-0.3054	0.03174	-9.624	6.32e-22
All Anxiety Disorders	Cereal type: Muesli	-0.2785	0.02899	-9.604	7.68e-22
All Anxiety Disorders	Hemorrhoids	0.3979	0.04146	9.596	8.29e-22
All Anxiety Disorders	Alcohol drinker status: Previous	0.5618	0.05859	9.589	8.89e-22
All Anxiety Disorders	Qualifications: O levels/GCSEs or equivalent	-0.2774	0.02896	-9.58	9.66e-22
All Anxiety Disorders	Cardiac dysrhythmias	0.3032	0.03167	9.573	1.04e-21
All Anxiety Disorders	Other nervous system problem	0.4989	0.05219	9.56	1.18e-21
All Anxiety Disorders	Diseases of the circulatory system	0.3333	0.03486	9.559	1.19e-21
All Anxiety Disorders	Osteoarthrosis NOS	0.2578	0.02698	9.556	1.22e-21
All Anxiety Disorders	Treatment/medication code: co-codamol	0.4611	0.04834	9.539	1.44e-21
All Anxiety Disorders	Vascular/heart problems diagnosed by doctor: None of the above	-0.2165	0.02271	-9.533	1.53e-21
All Anxiety Disorders	Attendance/disability/mobility allowance: Blue badge	0.3411	0.03586	9.512	1.87e-21
All Anxiety Disorders	In your lifetime, have you smoked a total of at least 100 cigarettes?	0.2447	0.02575	9.504	2.03e-21
All Anxiety Disorders	Activities undertaken to treat depression: Other therapeutic activities such as mindfulness, yoga or art classes	0.509	0.05358	9.498	2.13e-21
All Anxiety Disorders	Disorders of lipoprotein metabolism and other lipidaemias	0.2283	0.02407	9.484	2.46e-21
All Anxiety Disorders	Dorsalgia	0.446	0.04704	9.482	2.49e-21
All Anxiety Disorders	Diagnoses - main ICD10: M54 Dorsalgia	0.446	0.04704	9.482	2.49e-21
All Anxiety Disorders	Leisure/social activities: None of the above	0.2891	0.03049	9.482	2.51e-21
All Anxiety Disorders	Hyperplasia of prostate	0.2956	0.03118	9.48	2.53e-21
All Anxiety Disorders	Pure hypercholesterolaemia	0.2539	0.02685	9.457	3.18e-21
All Anxiety Disorders	Coronary atherosclerosis	0.2056	0.02175	9.455	3.23e-21
All Anxiety Disorders	Extrapyramidal disease and abnormal movement disorders	0.3292	0.03487	9.44	3.74e-21
All Anxiety Disorders	Syncope and collapse	0.3572	0.03794	9.413	4.82e-21
All Anxiety Disorders	TUD	0.2297	0.0244	9.4051	5.2e-21
All Anxiety Disorders	Paroxysmal tachycardia	0.3105	0.03305	9.394	5.79e-21
All Anxiety Disorders	Concussion or loss of consciousness	0.3959	0.04217	9.388	6.11e-21
All Anxiety Disorders	Osteoarthrosis	0.245	0.02614	9.371	7.16e-21
All Anxiety Disorders	Coronary artery disease	0.2067	0.0221	9.3674	7.43e-21
All Anxiety Disorders	Professional informed about depression	0.6901	0.07397	9.329	1.07e-20
All Anxiety Disorders	Ever smoked	0.2639	0.02852	9.252	2.2e-20
All Anxiety Disorders	Irritable Bowel Syndrome (IBS)	0.6244	0.06769	9.225	2.84e-20
All Anxiety Disorders	Cataract	0.3362	0.03652	9.205	3.4e-20
All Anxiety Disorders	Other skeletal/muscular problem	0.325	0.03547	9.164	4.99e-20
All Anxiety Disorders	Senile cataract	0.3007	0.03282	9.163	5.05e-20
All Anxiety Disorders	Allergic rhinitis	0.2933	0.03209	9.137	6.41e-20
All Anxiety Disorders	Alcohol drinker status: Current	-0.3792	0.04179	-9.076	1.13e-19
All Anxiety Disorders	Year ended full time education	-0.304	0.0335	-9.074	1.15e-19
All Anxiety Disorders	Viral hepatitis	0.3188	0.03523	9.049	1.44e-19
All Anxiety Disorders	Pain type(s) experienced in last month: Pain all over the body	0.5228	0.0578	9.044	1.5e-19
All Anxiety Disorders	Coronary Artery / Coronary Heart Disease (including heart attack, angina)	0.2267	0.02509	9.035	1.64e-19
All Anxiety Disorders	Conjunctivitis	0.3092	0.03439	8.991	2.46e-19
All Anxiety Disorders	Spinal stenosis	0.2504	0.0279	8.975	2.83e-19
All Anxiety Disorders	Effects of other external causes	0.5391	0.06025	8.947	3.66e-19
All Anxiety Disorders	Tinnitus: No, never	-0.3689	0.0413	-8.931	4.21e-19
All Anxiety Disorders	Irritable Bowel Syndrome	0.5235	0.0587	8.919	4.71e-19
All Anxiety Disorders	Hypotension	0.3044	0.03422	8.895	5.82e-19
All Anxiety Disorders	Functional digestive disorders	0.4743	0.05337	8.886	6.31e-19
All Anxiety Disorders	Age at last live birth	-0.2767	0.03115	-8.884	6.44e-19
All Anxiety Disorders	Acute periodontitis	0.5089	0.05731	8.88	6.66e-19
All Anxiety Disorders	Acute periodontitis	0.5095	0.05741	8.876	6.94e-19
All Anxiety Disorders	Maternal smoking around birth	0.2725	0.03075	8.861	7.94e-19
All Anxiety Disorders	Gingivitis	0.5081	0.0574	8.852	8.61e-19
All Anxiety Disorders	Gingivitis	0.5084	0.05743	8.852	8.61e-19
All Anxiety Disorders	Takes medication for other skeletal/muscular problem?	0.4236	0.04798	8.828	1.07e-18
All Anxiety Disorders	Pain type(s) experienced in last month: Knee pain	0.2663	0.03019	8.823	1.11e-18
All Anxiety Disorders	Senile cataract	0.3398	0.03865	8.792	1.47e-18
All Anxiety Disorders	Coronary atherosclerosis	0.1831	0.02084	8.786	1.54e-18
All Anxiety Disorders	glucose (fasting status unknown, maximum, inv-norm transformed)	0.1885	0.02152	8.76	1.95e-18
All Anxiety Disorders	Abnormal findings examination of lungs	0.4056	0.04636	8.75	2.14e-18
All Anxiety Disorders	Volume depletion	0.4058	0.04644	8.737	2.39e-18
All Anxiety Disorders	Hypo-osmolality and hyponatraemia	0.3216	0.03683	8.733	2.49e-18
All Anxiety Disorders	Umbrella hernia	0.2562	0.0294	8.7235	2.7e-18
All Anxiety Disorders	sodium (minimum, inv-norm transformed)	-0.2223	0.02551	-8.711	3e-18
All Anxiety Disorders	Viral hepatitis C	0.3048	0.03502	8.702	3.26e-18
All Anxiety Disorders	systolic blood pressure (SBP, maximum, inv-normal transformed)	0.2117	0.02433	8.702	3.27e-18
All Anxiety Disorders	Leisure/social activities: Sports club or gym	-0.2714	0.03129	-8.674	4.17e-18
All Anxiety Disorders	Cerebrovascular disease	0.274	0.03162	8.666	4.49e-18
All Anxiety Disorders	Hypertension	0.2138	0.02467	8.665	4.53e-18
All Anxiety Disorders	Emphysema	0.2961	0.03418	8.664	4.57e-18
All Anxiety Disorders	Injury, NOS	0.3525	0.04078	8.644	5.42e-18
All Anxiety Disorders	Arrhythmia (cardiac) NOS	0.4033	0.04686	8.606	7.56e-18
All Anxiety Disorders	Smoking status: Current	0.2694	0.03131	8.604	7.7e-18
All Anxiety Disorders	Manifestations of mania or irritability: I was more talkative than usual	0.498	0.05816	8.563	1.1e-17
All Anxiety Disorders	Essential hypertension	0.2114	0.02475	8.541	1.33e-17
All Anxiety Disorders	Candidiasis	0.5373	0.06294	8.536	1.39e-17
All Anxiety Disorders	Other Arthritis	0.3435	0.04028	8.528	1.48e-17
All Anxiety Disorders	Illness, injury, bereavement, stress in last 2 years: Serious illness, injury or assault to yourself	0.4268	0.05028	8.49	2.07e-17
All Anxiety Disorders	blood urea nitrogen (BUN, minimum, inv-norm transformed)	-0.2233	0.02631	-8.488	2.1e-17
All Anxiety Disorders	Other eye problems	0.5229	0.06162	8.485	2.16e-17
All Anxiety Disorders	Vascular/heart problems diagnosed by doctor: High blood pressure	0.193	0.02276	8.479	2.28e-17
All Anxiety Disorders	Activities undertaken to treat anxiety: Other therapeutic activities such as mindfulness, yoga or art classes	0.5703	0.06782	8.41	4.12e-17
All Anxiety Disorders	Endometriosis	0.285	0.034	8.3836	5.13e-17
All Anxiety Disorders	Spondyloarthritis	0.3992	0.04762	8.383	5.15e-17
All Anxiety Disorders	Other gastritis (incl. Duodenitis)	0.6644	0.07929	8.379	5.32e-17
All Anxiety Disorders	Illnesses of siblings: None of the above (group 2)	-0.7168	0.08586	-8.348	6.92e-17
All Anxiety Disorders	Takes medication for coronary artery/ coronary heart disease?	0.2299	0.02758	8.337	7.64e-17
All Anxiety Disorders	Spondylolisthesis/Spondylolysis	0.2874	0.03456	8.316	9.12e-17
All Anxiety Disorders	chloride (minimum, inv-norm transformed)	-0.2075	0.02499	-8.303	1.01e-16
All Anxiety Disorders	Spinal Cord Injury	0.3588	0.0433	8.287	1.17e-16
All Anxiety Disorders	Other peripheral nerve disorders	0.2528	0.03055	8.277	1.26e-16
All Anxiety Disorders	Medication for pain relief, constipation, heartburn: Laxatives (e.g. Dulcolax, Senokot)	0.4683	0.05666	8.264	1.41e-16
All Anxiety Disorders	Manifestations of mania or irritability: I was easily distracted	0.6222	0.07542	8.25	1.59e-16
All Anxiety Disorders	Hypotension	0.3572	0.0435	8.212	2.18e-16
All Anxiety Disorders	Blood clot, DVT, bronchitis, emphysema, asthma, rhinitis, eczema, allergy diagnosed by doctor: Emphysema/chronic bronchitis	0.4322	0.05283	8.18	2.83e-16
All Anxiety Disorders	Myocardial infarction	0.2292	0.02803	8.176	2.93e-16
All Anxiety Disorders	Muscle weakness	0.4232	0.05176	8.175	2.95e-16
All Anxiety Disorders	Urinary tract infection	0.3435	0.04214	8.151	3.6e-16
All Anxiety Disorders	Non-cancer illness code, self-reported: hypertension	0.1872	0.02301	8.133	4.19e-16
All Anxiety Disorders	Acute pharyngitis	0.4808	0.05917	8.126	4.45e-16
All Anxiety Disorders	Treatment/medication code: lansoprazole	0.4168	0.05135	8.118	4.75e-16
All Anxiety Disorders	Peripheral Vascular Disease	0.3772	0.04647	8.117	4.77e-16
All Anxiety Disorders	Orthostatic hypotension	0.4035	0.04977	8.107	5.19e-16
All Anxiety Disorders	Cognitive Performance	-0.2051	0.02534	-8.093	5.81e-16
All Anxiety Disorders	Seborrhoeic dermatitis	0.2312	0.02858	8.09	5.95e-16
All Anxiety Disorders	Smoking status: Previous	0.2419	0.0299	8.09	5.96e-16
All Anxiety Disorders	Visual disturbances	0.3878	0.04795	8.088	6.09e-16
All Anxiety Disorders	Current employment status: In paid employment or self-employed	-0.3787	0.04683	-8.086	6.18e-16
All Anxiety Disorders	Heart Attack	0.2131	0.02638	8.078	6.56e-16
All Anxiety Disorders	Medication for pain relief, constipation, heartburn: Aspirin	0.3058	0.03789	8.07	7.03e-16
All Anxiety Disorders	Low back pain	0.4287	0.05319	8.059	7.71e-16
All Anxiety Disorders	Electrolyte imbalance	0.3506	0.04355	8.051	8.22e-16
All Anxiety Disorders	Bacterial pneumoniae	0.3012	0.03745	8.043	8.76e-16
All Anxiety Disorders	Testicular dysfunction	0.336	0.04178	8.041	8.9e-16
All Anxiety Disorders	Iron deficiency anaemia	0.2308	0.02875	8.029	9.82e-16
All Anxiety Disorders	Testicular hypofunction	0.3216	0.04006	8.028	9.91e-16
All Anxiety Disorders	Illnesses of siblings: High blood pressure	0.2743	0.03418	8.024	1.02e-15
All Anxiety Disorders	Diseases of salivary glands	0.5012	0.06249	8.02	1.06e-15
All Anxiety Disorders	Treatment/medication code: aspirin	0.319	0.03983	8.009	1.16e-15
All Anxiety Disorders	Acute renal failure	0.2359	0.02946	8.008	1.17e-15
All Anxiety Disorders	Medication for cholesterol, blood pressure, diabetes, or take exogenous hormones: Cholesterol lowering medication	0.2667	0.03331	8.005	1.19e-15
All Anxiety Disorders	Substances taken for depression: Drugs or alcohol (more than once)	0.5118	0.06401	7.995	1.29e-15
All Anxiety Disorders	Non-cancer illness code, self-reported: anxiety/panic attacks	0.8428	0.1056	7.981	1.45e-15
All Anxiety Disorders	Bipolar and major depression status: Probable Recurrent major depression (moderate)	0.7474	0.09368	7.978	1.48e-15
All Anxiety Disorders	bicarbonate (minimum, inv-norm transformed)	-0.2028	0.02557	-7.93	2.19e-15
All Anxiety Disorders	Vascular/heart problems diagnosed by doctor: Angina	0.3156	0.03987	7.914	2.5e-15
All Anxiety Disorders	Autism	0.2973	0.0376	7.9137	2.5e-15
All Anxiety Disorders	Types of physical activity in last 4 weeks: Strenuous sports	-0.2728	0.03454	-7.896	2.87e-15
All Anxiety Disorders	Otitis media and Eustachian tube disorders	0.3478	0.04406	7.894	2.93e-15
All Anxiety Disorders	Acute pain	0.4117	0.05222	7.883	3.2e-15
All Anxiety Disorders	Heart Failure (HF) (EUR Biobanks)	0.278	0.03535	7.864	3.73e-15
All Anxiety Disorders	Infective dermatitis	0.2443	0.03112	7.852	4.1e-15
All Anxiety Disorders	Hearing difficulty/problems: No	-0.243	0.03106	-7.823	5.14e-15
All Anxiety Disorders	Treatment/medication code: amitriptyline	0.5631	0.07204	7.816	5.44e-15
All Anxiety Disorders	Hearing difficulty/problems: Yes	0.2429	0.03108	7.816	5.47e-15
All Anxiety Disorders	COPD differential diagnosis	0.3676	0.04709	7.806	5.89e-15
All Anxiety Disorders	ILD differential diagnosis	0.3676	0.04709	7.806	5.89e-15
All Anxiety Disorders	Pain type(s) experienced in last month: Facial pain	0.602	0.07727	7.79	6.68e-15
All Anxiety Disorders	Ever had bowel cancer screening	0.3555	0.04564	7.789	6.75e-15
All Anxiety Disorders	Respiratory failure, insufficiency, arrest	0.2764	0.03549	7.787	6.87e-15
All Anxiety Disorders	Non-cancer illness code, self-reported: gastro-oesophageal reflux (gord) / gastric reflux	0.424	0.05452	7.778	7.36e-15
All Anxiety Disorders	Congestive heart failure (CHF) NOS	0.2272	0.02926	7.765	8.15e-15
All Anxiety Disorders	Disorders of lacrimal system	0.4826	0.06218	7.762	8.38e-15
All Anxiety Disorders	Had other major operations	0.3627	0.04677	7.754	8.92e-15
All Anxiety Disorders	Types of physical activity in last 4 weeks: None of the above	0.3023	0.03899	7.753	9.01e-15
All Anxiety Disorders	Painful gums	0.4815	0.0622	7.741	9.86e-15
All Anxiety Disorders	Workplace very noisy: Often	0.4074	0.05262	7.741	9.87e-15
All Anxiety Disorders	Respiratory failure	0.2961	0.03827	7.738	1.01e-14
All Anxiety Disorders	Congestive heart failure; nonhypertensive	0.2179	0.02817	7.735	1.04e-14
All Anxiety Disorders	Inflammation of the eye	0.338	0.04377	7.722	1.15e-14
All Anxiety Disorders	Hypovolemia	0.3909	0.05064	7.719	1.17e-14
All Anxiety Disorders	Chronic periodontitis	0.456	0.05915	7.711	1.25e-14
All Anxiety Disorders	Chronic periodontitis	0.456	0.05916	7.708	1.28e-14
All Anxiety Disorders	Other chronic ischemic heart disease, unspecified	0.1787	0.02326	7.681	1.58e-14
All Anxiety Disorders	potassium (minimum, inv-norm transformed)	-0.2161	0.02819	-7.666	1.78e-14
All Anxiety Disorders	Takes medication for spinal cord injury?	0.4029	0.05259	7.662	1.84e-14
All Anxiety Disorders	Illnesses of siblings: Heart disease	0.3546	0.04631	7.658	1.89e-14
All Anxiety Disorders	heart rate (HR, mean, inv-normal transformed)	0.1612	0.02106	7.658	1.89e-14
All Anxiety Disorders	white blood cell count (WBC, maximum, inv-norm transformed)	0.1834	0.02399	7.641	2.15e-14
All Anxiety Disorders	Medication for cholesterol, blood pressure, diabetes, or take exogenous hormones: None of the above	-0.2413	0.03165	-7.624	2.46e-14
All Anxiety Disorders	Erectile dysfunction [ED]	0.2372	0.03112	7.621	2.51e-14
All Anxiety Disorders	Pruritus	0.3568	0.04685	7.615	2.64e-14
All Anxiety Disorders	Pulpitis and necrosis of tooth pulp	0.4731	0.06217	7.609	2.76e-14
All Anxiety Disorders	Pulpitis and necrosis of tooth pulp	0.473	0.06221	7.603	2.89e-14
All Anxiety Disorders	Takes medication for other arthritis?	0.4229	0.0557	7.592	3.15e-14
All Anxiety Disorders	Never eat eggs, dairy, wheat, sugar: I eat all of the above	-0.2162	0.02858	-7.564	3.92e-14
All Anxiety Disorders	Urticaria	0.3224	0.04267	7.556	4.15e-14
All Anxiety Disorders	Adverse drug events and drug allergies	0.5814	0.07696	7.555	4.2e-14
All Anxiety Disorders	Diseases of the musculoskeletal system and connective tissue	0.2258	0.03003	7.518	5.57e-14
All Anxiety Disorders	Ostearthritis	0.2679	0.03564	7.516	5.64e-14
All Anxiety Disorders	Inflammatory diseases of prostate	0.4889	0.06514	7.505	6.12e-14
All Anxiety Disorders	Symptoms concerning nutrition, metabolism, and development	0.3441	0.04602	7.478	7.57e-14
All Anxiety Disorders	Other pulmonary diagnosis	0.3667	0.04916	7.46	8.64e-14
All Anxiety Disorders	Diseases of the respiratory system	0.3667	0.04916	7.46	8.64e-14
All Anxiety Disorders	Reason for reducing amount of alcohol drunk: Other reason	-0.3653	0.04903	-7.45	9.37e-14
All Anxiety Disorders	Sprains and strains	0.2786	0.0374	7.449	9.42e-14
All Anxiety Disorders	Victim of sexual assault	0.3664	0.0493	7.432	1.07e-13
All Anxiety Disorders	Tense, sore, or aching muscles during worst period of anxiety	0.5485	0.07388	7.424	1.13e-13
All Anxiety Disorders	Age started hormone-replacement therapy (HRT)	-0.3373	0.04543	-7.424	1.14e-13
All Anxiety Disorders	Other and unspecified disorder	0.4539	0.06115	7.423	1.15e-13
All Anxiety Disorders	Abdominal hernia	0.2374	0.032	7.419	1.18e-13
All Anxiety Disorders	Abdominal hernia	0.2373	0.03199	7.418	1.19e-13
All Anxiety Disorders	Non-cancer illness code, self-reported: emphysema/chronic bronchitis	0.4688	0.06324	7.413	1.23e-13
All Anxiety Disorders	Diseases of the larynx and vocal cords	0.5609	0.07569	7.411	1.25e-13
All Anxiety Disorders	Types of physical activity in last 4 weeks: Heavy DIY (eg: weeding, lawn mowing, carpentry, digging)	-0.2479	0.0335	-7.401	1.36e-13
All Anxiety Disorders	Benign neoplasm of colon, rectum, anus and anal canal	0.1853	0.02508	7.389	1.48e-13
All Anxiety Disorders	Unspecified acute lower respiratory infection	0.3795	0.05142	7.381	1.57e-13
All Anxiety Disorders	Other ill-defined and unknown causes of morbidity and mortality	0.6776	0.09198	7.367	1.74e-13
All Anxiety Disorders	FI6 : conditional arithmetic	-0.2702	0.03669	-7.366	1.76e-13
All Anxiety Disorders	Treatment/medication code: citalopram	0.8471	0.1157	7.322	2.45e-13
All Anxiety Disorders	Contusion	0.3472	0.04746	7.316	2.55e-13
All Anxiety Disorders	Medication for cholesterol, blood pressure or diabetes: None of the above	-0.2251	0.0308	-7.309	2.69e-13
All Anxiety Disorders	Acute pancreatitis	0.3586	0.04907	7.308	2.72e-13
All Anxiety Disorders	Tobacco smoking: Never smoked	-0.2817	0.03859	-7.3	2.88e-13
All Anxiety Disorders	Illnesses of mother: Chronic bronchitis/emphysema	0.4039	0.05551	7.275	3.47e-13
All Anxiety Disorders	Heart Failure (HF) (All Biobanks)	0.2447	0.03373	7.254	4.05e-13
All Anxiety Disorders	Fluid intelligence score	-0.2128	0.02934	-7.253	4.09e-13
All Anxiety Disorders	Symptoms and disorders of the joints	0.3308	0.0457	7.239	4.52e-13
All Anxiety Disorders	Takes medication for heart attack?	0.2146	0.02977	7.207	5.74e-13
All Anxiety Disorders	Astigmatism	0.3303	0.04584	7.205	5.8e-13
All Anxiety Disorders	Hypokalaemia	0.2736	0.03808	7.184	6.79e-13
All Anxiety Disorders	Biological Father: Depression	0.6182	0.08608	7.182	6.87e-13
All Anxiety Disorders	Heart failure, strict	0.1889	0.02631	7.178	7.09e-13
All Anxiety Disorders	Stroke (EUR Biobanks)	0.3938	0.05524	7.127	1.02e-12
All Anxiety Disorders	Takes medication for migraine headaches?	0.3426	0.04812	7.119	1.09e-12
All Anxiety Disorders	Blood clot, DVT, bronchitis, emphysema, asthma, rhinitis, eczema, allergy diagnosed by doctor: None of the above	-0.185	0.026	-7.114	1.13e-12
All Anxiety Disorders	Tachycardia NOS	0.4035	0.05673	7.112	1.14e-12
All Anxiety Disorders	Acute renal failure	0.233	0.03277	7.112	1.14e-12
All Anxiety Disorders	Skin condition (ex. Eczema, Psoriasis)	0.3338	0.04727	7.061	1.66e-12
All Anxiety Disorders	Sleep apnea	0.1826	0.02588	7.054	1.74e-12
All Anxiety Disorders	Gastric ulcer	0.3672	0.05208	7.051	1.78e-12
All Anxiety Disorders	Takes medication for enlarged prostrate (Benign prostatic hyperplasia)?	0.236	0.03353	7.039	1.94e-12
All Anxiety Disorders	Occlusion and stenosis of precerebral arteries	0.1941	0.02763	7.025	2.14e-12
All Anxiety Disorders	Neuralgia, neuritis, and radiculitis NOS	0.5042	0.07183	7.019	2.23e-12
All Anxiety Disorders	Urinary incontinence	0.2759	0.0393	7.0131	2.33e-12
All Anxiety Disorders	Other peripheral vascular diseases	0.3198	0.04561	7.011	2.37e-12
All Anxiety Disorders	Other diseases of stomach and duodenum	0.42	0.05994	7.007	2.44e-12
All Anxiety Disorders	Disturbance of skin sensation	0.3018	0.04307	7.007	2.44e-12
All Anxiety Disorders	Disturbance of skin sensation	0.3018	0.04309	7.005	2.48e-12
All Anxiety Disorders	Hereditary and idiopathic peripheral neuropathy	0.2574	0.03676	7.002	2.52e-12
All Anxiety Disorders	Epilepsy, recurrent seizures, convulsions	0.3498	0.05015	6.975	3.06e-12
All Anxiety Disorders	Frequency of urination and polyuria	0.2844	0.0408	6.971	3.14e-12
All Anxiety Disorders	Peripheral artery disease	0.1876	0.0269	6.9665	3.25e-12
All Anxiety Disorders	Ever self-harmed	0.5247	0.07534	6.964	3.31e-12
All Anxiety Disorders	Diagnoses - main ICD10: K52 Other non-infective gastro-enteritis and colitis	0.5953	0.08558	6.956	3.51e-12
All Anxiety Disorders	Cirrhosis of liver, NAS	0.2842	0.04089	6.952	3.6e-12
All Anxiety Disorders	Mental and behavioural disorders	0.4691	0.06749	6.951	3.64e-12
All Anxiety Disorders	Neuromuscular dysfunction of bladder	0.3115	0.04484	6.947	3.72e-12
All Anxiety Disorders	Diagnoses - main ICD10: K21 Gastro-oesophageal reflux disease	0.3888	0.05604	6.938	3.98e-12
All Anxiety Disorders	Diseases of hair and hair follicles	0.3842	0.05537	6.938	3.99e-12
All Anxiety Disorders	Peptic ulcer (excl. esophageal)	0.459	0.06617	6.936	4.02e-12
All Anxiety Disorders	Transient cerebral ischemia	0.2849	0.04107	6.936	4.04e-12
All Anxiety Disorders	Diseases of hair and hair follicles	0.3843	0.05541	6.935	4.05e-12
All Anxiety Disorders	Cerebral ischemia	0.2892	0.04174	6.929	4.24e-12
All Anxiety Disorders	Peptic ulcer (excl. esophageal)	0.4596	0.06635	6.927	4.29e-12
All Anxiety Disorders	Ingrowing nail	0.2512	0.03628	6.924	4.39e-12
All Anxiety Disorders	Ingrowing nail	0.2513	0.03631	6.922	4.45e-12
All Anxiety Disorders	Ischaemic heart disease, wide definition	0.2211	0.03195	6.921	4.5e-12
All Anxiety Disorders	Diverticulosis and diverticulitis	0.1647	0.02381	6.918	4.58e-12
All Anxiety Disorders	Illnesses of father: Severe depression	0.7058	0.1021	6.914	4.7e-12
All Anxiety Disorders	Any mental disorder	0.4497	0.06504	6.914	4.71e-12
All Anxiety Disorders	Noninfectious colitis NAS	0.5817	0.08415	6.913	4.74e-12
All Anxiety Disorders	Mouth/teeth dental problems: Dentures	0.2096	0.03032	6.912	4.77e-12
All Anxiety Disorders	Treatment/medication code: tramadol	0.418	0.06058	6.9	5.2e-12
All Anxiety Disorders	Asthma	0.2279	0.03304	6.898	5.28e-12
All Anxiety Disorders	Other disorders of eyelid	0.2142	0.03105	6.897	5.32e-12
All Anxiety Disorders	Rash and other nonspecific skin eruption	0.3153	0.04574	6.894	5.41e-12
All Anxiety Disorders	Waking up in the morning earlier than planned or desired	0.3218	0.0467	6.891	5.52e-12
All Anxiety Disorders	Rash and other nonspecific skin eruption	0.3153	0.04577	6.889	5.62e-12
All Anxiety Disorders	Bipolar and major depression status: Probable Recurrent major depression (severe)	0.7664	0.1113	6.883	5.84e-12
All Anxiety Disorders	Biological Mother: Chronic Lung Disease including COPD, Emphysema or Bronchitis	0.405	0.05894	6.871	6.36e-12
All Anxiety Disorders	Decayed, Missing and Filled tooth Surfaces (DMFS) + Dentures	0.1937	0.02819	6.869	6.48e-12
All Anxiety Disorders	Other and unspecified anaemias	0.1963	0.02867	6.846	7.57e-12
All Anxiety Disorders	Noninfectious gastroenteritis	0.4473	0.06535	6.845	7.66e-12
All Anxiety Disorders	Ever smoked	0.3052	0.04464	6.836	8.13e-12
All Anxiety Disorders	Vertiginous syndromes and other disorders of vestibular system	0.3587	0.0525	6.831	8.41e-12
All Anxiety Disorders	Takes medication for Osteoarthritis?	0.3121	0.04569	6.83	8.51e-12
All Anxiety Disorders	Paralytic ileus and intestinal obstruction	0.419	0.06137	6.827	8.68e-12
All Anxiety Disorders	FI3 : word interpolation	-0.2364	0.03467	-6.818	9.21e-12
All Anxiety Disorders	Reflux esophagitis	0.389	0.05705	6.817	9.28e-12
All Anxiety Disorders	Reflux esophagitis	0.3891	0.05708	6.816	9.36e-12
All Anxiety Disorders	Subjective visual disturbances	0.625	0.09189	6.801	1.04e-11
All Anxiety Disorders	Injury, poisoning and certain other consequences of external causes	0.3173	0.0467	6.795	1.09e-11
All Anxiety Disorders	Duodenal ulcer	0.3514	0.05172	6.794	1.09e-11
All Anxiety Disorders	Factors influencing health status and contact with health services	0.4816	0.07091	6.791	1.11e-11
All Anxiety Disorders	Hypertensive Heart Disease	0.2424	0.03574	6.782	1.18e-11
All Anxiety Disorders	Non-cancer illness code, self-reported: hiatus hernia	0.3698	0.05455	6.779	1.21e-11
All Anxiety Disorders	Cholelithiasis	0.1817	0.02681	6.778	1.22e-11
All Anxiety Disorders	Enlarged Prostrate (Benign Prostatic Hyperplasia)	0.2104	0.03109	6.767	1.31e-11
All Anxiety Disorders	Other arthropathies	0.2774	0.0411	6.75	1.48e-11
All Anxiety Disorders	Difficulty in walking	0.372	0.05519	6.74	1.58e-11
All Anxiety Disorders	Dentures	0.1946	0.02892	6.731	1.68e-11
All Anxiety Disorders	Ventral hernia	0.2477	0.03687	6.719	1.83e-11
All Anxiety Disorders	Acne	0.2291	0.03422	6.696	2.14e-11
All Anxiety Disorders	Dental abrasion, erosion and attrition	0.4324	0.06477	6.676	2.46e-11
All Anxiety Disorders	Type 2 diabetes, definitions combined	0.1337	0.02003	6.674	2.49e-11
All Anxiety Disorders	Other specified cardiac dysrhythmias	0.2389	0.0358	6.672	2.52e-11
All Anxiety Disorders	Dental abrasion, erosion and attrition	0.4325	0.06481	6.672	2.52e-11
All Anxiety Disorders	Non-cancer illness code, self-reported: high cholesterol	0.2039	0.03058	6.667	2.6e-11
All Anxiety Disorders	Takes medication for Sleep apnea?	0.2552	0.03831	6.662	2.71e-11
All Anxiety Disorders	Bacterial infection NOS	0.2958	0.04446	6.654	2.86e-11
All Anxiety Disorders	Otitis externa	0.2649	0.03998	6.626	3.46e-11
All Anxiety Disorders	Non-cancer illness code, self-reported: osteoarthritis	0.2744	0.04143	6.622	3.55e-11
All Anxiety Disorders	Ever manic/hyper for 2 days	0.5949	0.08986	6.621	3.57e-11
All Anxiety Disorders	Myocardial infarction, strict	0.1569	0.0237	6.618	3.65e-11
All Anxiety Disorders	Stroke (All Biobanks)	0.2801	0.04239	6.607	3.92e-11
All Anxiety Disorders	Cardiac conduction disorders	0.2366	0.03586	6.597	4.19e-11
All Anxiety Disorders	Illnesses of father: Chronic bronchitis/emphysema	0.3516	0.05335	6.592	4.34e-11
All Anxiety Disorders	Cholelithiasis and cholecystitis	0.37	0.05613	6.591	4.36e-11
All Anxiety Disorders	Transport type for commuting to job workplace: Cycle	-0.2858	0.04338	-6.588	4.45e-11
All Anxiety Disorders	Voice disturbance	0.583	0.08856	6.583	4.61e-11
All Anxiety Disorders	Blood clot, DVT, bronchitis, emphysema, asthma, rhinitis, eczema, allergy diagnosed by doctor: Asthma	0.1849	0.02809	6.581	4.67e-11
All Anxiety Disorders	Urinary incontinence	0.2971	0.0453	6.558	5.45e-11
All Anxiety Disorders	Displacement of intervertebral disc	0.3029	0.04622	6.553	5.63e-11
All Anxiety Disorders	Osteoporosis	0.3132	0.04785	6.544	5.99e-11
All Anxiety Disorders	Other and unspecified polyneuropathies, also in other diseases	0.3004	0.04597	6.535	6.36e-11
All Anxiety Disorders	Disorders of lipoid metabolism	0.1865	0.02857	6.53	6.59e-11
All Anxiety Disorders	Professional informed about anxiety	0.6967	0.1068	6.526	6.76e-11
All Anxiety Disorders	Back pain for 3+ months	0.3652	0.05606	6.514	7.32e-11
All Anxiety Disorders	Painful respiration	0.3806	0.05844	6.512	7.42e-11
All Anxiety Disorders	Biological Father: Chronic Lung Disease including COPD, Emphysema or Bronchitis	0.3538	0.05451	6.491	8.5e-11
All Anxiety Disorders	Erythematosquamous dermatosis	0.206	0.03176	6.486	8.79e-11
All Anxiety Disorders	triglyceride (mean, inv-norm transformed)	0.1609	0.02482	6.481	9.13e-11
All Anxiety Disorders	Erythematosquamous dermatosis	0.2059	0.03177	6.48	9.16e-11
All Anxiety Disorders	Manifestations of mania or irritability: I was more active than usual	0.4758	0.07346	6.477	9.37e-11
All Anxiety Disorders	neutrophil (absolute count, maximum, inv-norm transformed)	0.1886	0.02914	6.472	9.68e-11
All Anxiety Disorders	Hyperlipidemia	0.1852	0.02863	6.468	9.93e-11
All Anxiety Disorders	Disorders of vitreous body	0.2678	0.04143	6.464	1.02e-10
All Anxiety Disorders	All influenza	0.3989	0.06178	6.457	1.07e-10
All Anxiety Disorders	Other circulatory problem	0.3341	0.05175	6.457	1.07e-10
All Anxiety Disorders	Bacterial pneumonia	0.413	0.06405	6.448	1.13e-10
All Anxiety Disorders	Sacroiliitis, not elsewhere classified	0.4284	0.06649	6.443	1.17e-10
All Anxiety Disorders	Spinal stenosis of lumbar region	0.2024	0.03145	6.435	1.24e-10
All Anxiety Disorders	Peripheral or central vertigo	0.3255	0.05071	6.42	1.37e-10
All Anxiety Disorders	Treatment/medication code: simvastatin	0.2244	0.03501	6.411	1.44e-10
All Anxiety Disorders	Number of attempts	0.2667	0.04164	6.406	1.5e-10
All Anxiety Disorders	Cutaneous abscess, furuncle and carbuncle	0.3452	0.0539	6.405	1.5e-10
All Anxiety Disorders	Non-cancer illness code, self-reported: asthma	0.1841	0.02878	6.399	1.57e-10
All Anxiety Disorders	Asthma	0.2335	0.0365	6.397	1.59e-10
All Anxiety Disorders	Kidney stones	0.1788	0.028	6.3829	1.74e-10
All Anxiety Disorders	Sleep related movement disorders	0.2807	0.04399	6.38	1.77e-10
All Anxiety Disorders	triglyceride (maximum, inv-norm transformed)	0.167	0.02624	6.365	1.95e-10
All Anxiety Disorders	Peripheral vascular disease	0.1934	0.03041	6.361	2e-10
All Anxiety Disorders	Time to complete round	0.1794	0.02825	6.351	2.14e-10
All Anxiety Disorders	Age started oral contraceptive pill	-0.2472	0.03894	-6.348	2.18e-10
All Anxiety Disorders	Disorders of gallbladder, biliary tract and pancreas	0.2887	0.04549	6.347	2.2e-10
All Anxiety Disorders	Type 2 diabetes with neurological manifestations	0.1675	0.02639	6.345	2.23e-10
All Anxiety Disorders	Hyposmolality and/or hyponatremia	0.2796	0.04411	6.338	2.32e-10
All Anxiety Disorders	Non-cancer illness code, self-reported: irritable bowel syndrome	0.5945	0.09384	6.335	2.37e-10
All Anxiety Disorders	Seborrheic dermatitis	0.2006	0.03175	6.317	2.67e-10
All Anxiety Disorders	Chronic pancreatitis	0.3234	0.05124	6.311	2.77e-10
All Anxiety Disorders	Blood in stool	0.4666	0.07393	6.311	2.77e-10
All Anxiety Disorders	Seborrheic dermatitis	0.2004	0.03176	6.311	2.77e-10
All Anxiety Disorders	aspartate aminotransferase (AST, maximum, inv-norm transformed)	0.1379	0.02192	6.291	3.15e-10
All Anxiety Disorders	Diverticulosis	0.1624	0.02589	6.272	3.58e-10
All Anxiety Disorders	Basal Cell Carcinoma (MTAG)	0.1708	0.02724	6.27	3.62e-10
All Anxiety Disorders	Inflammation of eyelids	0.2823	0.04502	6.269	3.63e-10
All Anxiety Disorders	Cirrhosis of liver without mention of alcohol	0.3372	0.05382	6.265	3.72e-10
All Anxiety Disorders	Leg fat percentage (right)	0.1372	0.02192	6.26	3.84e-10
All Anxiety Disorders	Bilateral oophorectomy (both ovaries removed)	0.3107	0.04985	6.232	4.6e-10
All Anxiety Disorders	FI4 : positional arithmetic	-0.2477	0.03976	-6.23	4.67e-10
All Anxiety Disorders	Diagnoses - main ICD10: I20 Angina pectoris	0.3192	0.05125	6.228	4.72e-10
All Anxiety Disorders	Chronic liver disease and cirrhosis	0.2394	0.0385	6.219	4.99e-10
All Anxiety Disorders	Workplace had a lot of cigarette smoke from other people smoking: Often	0.4648	0.07479	6.215	5.13e-10
All Anxiety Disorders	Abnormal involuntary movements	0.2471	0.03987	6.198	5.72e-10
All Anxiety Disorders	Illnesses of mother: Heart disease	0.2865	0.04625	6.196	5.79e-10
All Anxiety Disorders	Peripheral enthesopathies and allied syndromes	0.2057	0.03328	6.182	6.33e-10
All Anxiety Disorders	Renal failure	0.1594	0.02579	6.18	6.41e-10
All Anxiety Disorders	Medication for cholesterol, blood pressure or diabetes: Blood pressure medication	0.1871	0.03036	6.163	7.16e-10
All Anxiety Disorders	Leg fat percentage (left)	0.1365	0.02216	6.162	7.17e-10
All Anxiety Disorders	Treatment/medication code: ibuprofen	0.2813	0.04572	6.153	7.62e-10
All Anxiety Disorders	Other chronic nonalcoholic liver disease	0.2422	0.03937	6.152	7.67e-10
All Anxiety Disorders	Aortic aneurysm	0.1649	0.0268	6.151	7.71e-10
All Anxiety Disorders	Abnormal results of function study of liver	0.2106	0.03425	6.148	7.83e-10
All Anxiety Disorders	Other diseases of lung	0.3558	0.05794	6.14	8.26e-10
All Anxiety Disorders	Diplopia	0.3655	0.05972	6.121	9.3e-10
All Anxiety Disorders	Postlaminectomy syndrome	0.3347	0.05477	6.112	9.86e-10
All Anxiety Disorders	Detention categories: Informal, not formally detained	0.4766	0.07814	6.1	1.06e-09
All Anxiety Disorders	Diseases of the nervous system	0.2772	0.04546	6.099	1.07e-09
All Anxiety Disorders	Arthropathy NOS	0.2798	0.04589	6.097	1.08e-09
All Anxiety Disorders	Diseases of the jaws	0.4555	0.0748	6.09	1.13e-09
All Anxiety Disorders	Mouth/teeth dental problems: Painful gums	0.4822	0.07921	6.087	1.15e-09
All Anxiety Disorders	Diseases of the jaws	0.4555	0.07484	6.086	1.15e-09
All Anxiety Disorders	Otalgia	0.5578	0.09164	6.086	1.16e-09
All Anxiety Disorders	Atopic/contact dermatitis due to other or unspecified	0.2338	0.03844	6.083	1.18e-09
All Anxiety Disorders	Mother's age at death	-0.393	0.06465	-6.078	1.21e-09
All Anxiety Disorders	Emphysema	0.258	0.04246	6.076	1.23e-09
All Anxiety Disorders	Atopic/contact dermatitis due to other or unspecified	0.2337	0.0385	6.07	1.28e-09
All Anxiety Disorders	Workplace very cold: Often	0.4436	0.07309	6.069	1.29e-09
All Anxiety Disorders	Hypertensive heart disease	0.2716	0.04475	6.068	1.29e-09
All Anxiety Disorders	Type of accommodation lived in: A house or bungalow	-0.2977	0.0491	-6.063	1.34e-09
All Anxiety Disorders	Hypotension NOS	0.2801	0.0462	6.063	1.34e-09
All Anxiety Disorders	Tobacco smoking: Ex-smoker	0.2653	0.04376	6.062	1.35e-09
All Anxiety Disorders	Hypothyroidism, strict autoimmune	0.123	0.0203	6.059	1.37e-09
All Anxiety Disorders	Bread type: Wholemeal or wholegrain	-0.1976	0.03263	-6.054	1.41e-09
All Anxiety Disorders	Peripheral vascular disease, unspecified	0.1884	0.03114	6.051	1.44e-09
All Anxiety Disorders	Types of transport used (excluding work): Car/motor vehicle	-0.2064	0.03411	-6.05	1.45e-09
All Anxiety Disorders	Other anemias	0.1996	0.03303	6.043	1.51e-09
All Anxiety Disorders	Medication for pain relief, constipation, heartburn: Ibuprofen (e.g. Nurofen)	0.2379	0.0394	6.037	1.57e-09
All Anxiety Disorders	Biological Sibling: Chronic Lung Disease including COPD, Emphysema or Bronchitis	0.3829	0.06351	6.029	1.65e-09
All Anxiety Disorders	Illnesses of siblings: Diabetes	0.2594	0.04304	6.027	1.68e-09
All Anxiety Disorders	Barrett's esophagus	0.2039	0.03383	6.026	1.68e-09
All Anxiety Disorders	Medication for cholesterol, blood pressure or diabetes: Cholesterol lowering medication	0.2041	0.03387	6.025	1.7e-09
All Anxiety Disorders	Barrett's esophagus	0.2038	0.03386	6.02	1.74e-09
All Anxiety Disorders	FI8 : chained arithmetic	-0.2252	0.03743	-6.016	1.78e-09
All Anxiety Disorders	neutrophil (fraction, maximum, inv-norm transformed)	0.1713	0.02848	6.015	1.8e-09
All Anxiety Disorders	Toothache	0.3656	0.06079	6.014	1.82e-09
All Anxiety Disorders	Restless legs syndrome	0.2281	0.03797	6.007	1.89e-09
All Anxiety Disorders	Dystonia	0.4146	0.06903	6.006	1.9e-09
All Anxiety Disorders	Invitation to complete online 24-hour recall dietary questionnaire, acceptance	-0.2343	0.03905	-6.001	1.96e-09
All Anxiety Disorders	ECG, load	-0.4491	0.0749	-5.996	2.02e-09
All Anxiety Disorders	Workplace very dusty: Often	0.3579	0.0597	5.995	2.03e-09
All Anxiety Disorders	Hypertrophy of breast in women and men	0.2144	0.03576	5.995	2.04e-09
All Anxiety Disorders	Diagnoses - main ICD10: I25 Chronic ischaemic heart disease	0.2112	0.03524	5.992	2.07e-09
All Anxiety Disorders	Erythematous conditions	0.2587	0.04333	5.972	2.35e-09
All Anxiety Disorders	Erythematous conditions	0.2586	0.04334	5.968	2.41e-09
All Anxiety Disorders	Diagnoses - main ICD10: K57 Diverticular disease of intestine	0.2413	0.04046	5.964	2.46e-09
All Anxiety Disorders	Other diseases of respiratory system, not elsewhere classified	0.415	0.06959	5.964	2.46e-09
All Anxiety Disorders	Coronary atherosclerosis	0.2037	0.0342	5.958	2.56e-09
All Anxiety Disorders	Acid-base balance disorder	0.4175	0.07021	5.946	2.74e-09
All Anxiety Disorders	Ever had hysterectomy (womb removed)	0.2763	0.04662	5.927	3.08e-09
All Anxiety Disorders	Hemorrhage of rectum and anus	0.456	0.07706	5.918	3.26e-09
All Anxiety Disorders	Workplace very hot: Often	0.4092	0.06916	5.917	3.28e-09
All Anxiety Disorders	Septal Deviations/Turbinate Hypertrophy	0.3548	0.06009	5.905	3.52e-09
All Anxiety Disorders	Gamma glutamyltransferase	0.1308	0.02215	5.902	3.59e-09
All Anxiety Disorders	glucose (fasting status unknown, mean, inv-norm transformed)	0.1269	0.0215	5.901	3.62e-09
All Anxiety Disorders	Otitis media	0.3316	0.05622	5.898	3.68e-09
All Anxiety Disorders	Obesity	0.1214	0.02059	5.896	3.72e-09
All Anxiety Disorders	Retention of urine	0.2229	0.03782	5.893	3.8e-09
All Anxiety Disorders	Feelings of worthlessness during worst period of depression	0.3598	0.06114	5.884	4.01e-09
All Anxiety Disorders	Social Anxiety	0.6658	0.1132	5.8815	4.07e-09
All Anxiety Disorders	Illnesses of father: None of the above (group 2)	-0.3473	0.0591	-5.877	4.19e-09
All Anxiety Disorders	Other specified diseases of hair and hair follicles	0.3234	0.05506	5.874	4.25e-09
All Anxiety Disorders	Other specified diseases of hair and hair follicles	0.3235	0.05507	5.874	4.26e-09
All Anxiety Disorders	Duration to first press of snap-button in each round	0.1521	0.02589	5.873	4.29e-09
All Anxiety Disorders	Hypertensive heart and/or renal disease	0.1673	0.02849	5.871	4.35e-09
All Anxiety Disorders	Had major operations	0.2878	0.04907	5.866	4.48e-09
All Anxiety Disorders	Biological Sibling: Bipolar Disorder	0.5758	0.09828	5.859	4.67e-09
All Anxiety Disorders	Treatment/medication code: ranitidine	0.482	0.0823	5.857	4.73e-09
All Anxiety Disorders	Age at last episode of depression	0.4864	0.08321	5.845	5.06e-09
All Anxiety Disorders	Illnesses of mother: None of the above (group 2)	-0.4242	0.07263	-5.841	5.18e-09
All Anxiety Disorders	Job involved shift work: Yes	0.3513	0.06014	5.841	5.19e-09
All Anxiety Disorders	Transient Ischemic Attack (TIA)	0.3593	0.06159	5.833	5.43e-09
All Anxiety Disorders	M√©ni√®re disease	0.3433	0.05885	5.833	5.44e-09
All Anxiety Disorders	Cholecystitis	0.2427	0.04164	5.83	5.54e-09
All Anxiety Disorders	Rheumatoid Arthritis	0.2575	0.04417	5.829	5.57e-09
All Anxiety Disorders	Iron deficiency anemias	0.2168	0.0372	5.828	5.62e-09
All Anxiety Disorders	Ever addicted to any substance or behaviour	0.5017	0.08612	5.826	5.68e-09
All Anxiety Disorders	Heart failure with preserved EF [Diastolic heart failure]	0.2181	0.03744	5.825	5.7e-09
All Anxiety Disorders	Otitis externa	0.2976	0.05112	5.822	5.82e-09
All Anxiety Disorders	Leisure/social activities: Religious group	-0.176	0.03031	-5.807	6.34e-09
All Anxiety Disorders	Other disorders of eyelids	0.2214	0.03814	5.805	6.43e-09
All Anxiety Disorders	Treatment/medication code: venlafaxine	0.4542	0.07851	5.785	7.25e-09
All Anxiety Disorders	Peak expiratory flow (PEF)	-0.1453	0.02512	-5.784	7.31e-09
All Anxiety Disorders	Edema	0.1612	0.02788	5.783	7.35e-09
All Anxiety Disorders	Takes medication for peripheral vascular disease?	0.2966	0.05133	5.777	7.58e-09
All Anxiety Disorders	Other disorders of circulatory system	0.4527	0.07847	5.769	7.96e-09
All Anxiety Disorders	Muscle weakness	0.1714	0.0297	5.7694	7.96e-09
All Anxiety Disorders	Substances taken for anxiety: Drugs or alcohol (more than once)	0.7123	0.1235	5.767	8.07e-09
All Anxiety Disorders	Never eat eggs, dairy, wheat, sugar: Sugar or foods/drinks containing sugar	0.1632	0.0283	5.764	8.2e-09
All Anxiety Disorders	Former alcohol drinker	0.3955	0.06873	5.755	8.67e-09
All Anxiety Disorders	Medication for pain relief, constipation, heartburn: Ranitidine (e.g. Zantac)	0.4259	0.07405	5.751	8.87e-09
All Anxiety Disorders	Methods of self-harm used: Ingesting a medication in excess of the normal dose	0.5276	0.09175	5.75	8.9e-09
All Anxiety Disorders	Essential tremor	0.1926	0.03353	5.744	9.23e-09
All Anxiety Disorders	Ulcer of oesophagus	0.2494	0.04344	5.741	9.4e-09
All Anxiety Disorders	Vitamin and mineral supplements: Vitamin B	0.3436	0.05993	5.734	9.83e-09
All Anxiety Disorders	Difficulty concentrating during worst depression	0.4526	0.07895	5.733	9.89e-09
All Anxiety Disorders	calcium (maximum, inv-norm transformed)	0.1548	0.02708	5.718	1.08e-08
All Anxiety Disorders	Diseases of the oral soft tissues, excluding lesions specific for gingiva and tongue	0.6145	0.1075	5.718	1.08e-08
All Anxiety Disorders	Diseases of the oral soft tissues, excluding lesions specific for gingiva and tongue	0.6145	0.1075	5.715	1.1e-08
All Anxiety Disorders	#Spondylopathies	0.3622	0.06341	5.712	1.12e-08
All Anxiety Disorders	Diagnoses - main ICD10: N39 Other disorders of urinary system	0.3866	0.06773	5.708	1.14e-08
All Anxiety Disorders	FI9 : concept interpolation	-0.2545	0.04462	-5.703	1.18e-08
All Anxiety Disorders	Sequelae of cerebrovascular disease	0.2229	0.03911	5.698	1.21e-08
All Anxiety Disorders	Hand grip strength (right)	-0.1214	0.02138	-5.679	1.36e-08
All Anxiety Disorders	lymphocyte (absolute count, maximum, inv-norm transformed)	0.1357	0.02391	5.676	1.38e-08
All Anxiety Disorders	Superficial injury without mention of infection	0.4749	0.08369	5.674	1.39e-08
All Anxiety Disorders	Atopic dermatitis	0.1654	0.0292	5.6664	1.46e-08
All Anxiety Disorders	Gastritis and duodenitis, NOS	0.6334	0.1124	5.636	1.74e-08
All Anxiety Disorders	Gastritis and duodenitis, NOS	0.6336	0.1125	5.632	1.78e-08
All Anxiety Disorders	Chest pain or discomfort walking normally	0.3	0.05328	5.631	1.8e-08
All Anxiety Disorders	Pruritus and related conditions	0.4098	0.07286	5.625	1.85e-08
All Anxiety Disorders	Pruritus and related conditions	0.4098	0.07288	5.622	1.88e-08
All Anxiety Disorders	Dysuria	0.641	0.114	5.621	1.9e-08
All Anxiety Disorders	Abdominal aortic aneurysm (AAA)	0.1535	0.02735	5.614	1.98e-08
All Anxiety Disorders	Liver condition (ex. Cirrhosis)	0.4079	0.07275	5.606	2.07e-08
All Anxiety Disorders	Other tests	0.3736	0.06669	5.602	2.11e-08
All Anxiety Disorders	Cholelithiasis	0.4153	0.07413	5.602	2.12e-08
All Anxiety Disorders	Treatment/medication code: fluoxetine	0.8169	0.1459	5.601	2.13e-08
All Anxiety Disorders	Diagnoses - main ICD10: N92 Excessive, frequent and irregular menstruation	0.4125	0.07368	5.599	2.16e-08
All Anxiety Disorders	Qualifications: Other professional qualifications eg: nursing, teaching	-0.1592	0.02849	-5.588	2.29e-08
All Anxiety Disorders	Diagnoses - main ICD10: K80 Cholelithiasis	0.2533	0.04538	5.581	2.39e-08
All Anxiety Disorders	Frequency of solarium/sunlamp use	-0.243	0.04356	-5.58	2.41e-08
All Anxiety Disorders	Traumatic Brain Injury (TBI)	0.567	0.1016	5.58	2.41e-08
All Anxiety Disorders	Mouth/teeth dental problems: Toothache	0.3671	0.06598	5.563	2.65e-08
All Anxiety Disorders	Diaphragmatic hernia	0.232	0.0418	5.551	2.85e-08
All Anxiety Disorders	Diaphragmatic hernia	0.2321	0.04182	5.55	2.85e-08
All Anxiety Disorders	FI10 : arithmetic sequence recognition	-0.3145	0.05684	-5.533	3.15e-08
All Anxiety Disorders	Peptic Ulcers	0.6544	0.1184	5.526	3.27e-08
All Anxiety Disorders	Diabetes mellitus	0.1194	0.02164	5.52	3.39e-08
All Anxiety Disorders	ECG, phase time	-0.4876	0.08847	-5.512	3.56e-08
All Anxiety Disorders	alanine transaminase (ALT, maximum, inv-norm transformed)	0.1292	0.02345	5.511	3.57e-08
All Anxiety Disorders	Pulse rate, automated reading	0.1216	0.0221	5.503	3.73e-08
All Anxiety Disorders	Chronic conjunctivitis	0.2862	0.05204	5.501	3.78e-08
All Anxiety Disorders	Ever had known person concerned about, or recommend reduction of, alcohol consumption: No	-0.3921	0.0713	-5.499	3.81e-08
All Anxiety Disorders	Weight change during worst episode of depression: Stayed about the same or was on a diet	-0.2998	0.05456	-5.496	3.89e-08
All Anxiety Disorders	Other disorders of synovium, tendon, and bursa	0.1965	0.03579	5.491	4e-08
All Anxiety Disorders	Age at menopause (last menstrual period)	-0.1691	0.03082	-5.488	4.07e-08
All Anxiety Disorders	Age started smoking in former smokers	-0.2788	0.05086	-5.481	4.24e-08
All Anxiety Disorders	Valvular heart disease excluding rheumatic fever	0.1654	0.0302	5.475	4.37e-08
All Anxiety Disorders	Tea intake	0.1683	0.03076	5.473	4.43e-08
All Anxiety Disorders	Non-cancer illness code, self-reported: heart attack/myocardial infarction	0.2065	0.03776	5.47	4.51e-08
All Anxiety Disorders	Sciatica	0.3175	0.05807	5.468	4.55e-08
All Anxiety Disorders	Inflammatory bowel disorder	-0.1537	0.0282	-5.4495	5.05e-08
All Anxiety Disorders	Septicemia	0.2586	0.04748	5.446	5.15e-08
All Anxiety Disorders	Skull and face fracture and other intercranial injury	0.4586	0.08423	5.445	5.19e-08
All Anxiety Disorders	white blood cell count (WBC, mean, inv-norm transformed)	0.1193	0.02192	5.443	5.23e-08
All Anxiety Disorders	Diagnoses - main ICD10: R51 Headache	0.5962	0.1096	5.44	5.34e-08
All Anxiety Disorders	Viral and other specified intestinal infections	0.4502	0.0828	5.437	5.41e-08
All Anxiety Disorders	Intestinal infection	0.4468	0.08222	5.434	5.51e-08
All Anxiety Disorders	Mineral and other dietary supplements: Zinc	0.2954	0.05447	5.423	5.85e-08
All Anxiety Disorders	Vascular/heart problems diagnosed by doctor: Heart attack	0.2073	0.03826	5.42	5.97e-08
All Anxiety Disorders	Bread type: White	0.1544	0.02853	5.414	6.15e-08
All Anxiety Disorders	Biological Mother: Asthma	0.3794	0.07017	5.407	6.41e-08
All Anxiety Disorders	Breastfed as a baby	-0.2223	0.04114	-5.403	6.56e-08
All Anxiety Disorders	Diagnoses - main ICD10: K44 Diaphragmatic hernia	0.3738	0.06921	5.401	6.61e-08
All Anxiety Disorders	Acidosis	0.3656	0.06775	5.397	6.79e-08
All Anxiety Disorders	Type 2 diabetes	0.1163	0.02158	5.391	7.02e-08
All Anxiety Disorders	Cough on most days	0.2772	0.05144	5.39	7.06e-08
All Anxiety Disorders	Sleep apnea	0.1695	0.03152	5.378	7.52e-08
All Anxiety Disorders	Tinnitus	0.1748	0.0325	5.377	7.59e-08
All Anxiety Disorders	Takes medication for asthma?	0.2329	0.04332	5.376	7.61e-08
All Anxiety Disorders	Solitary pulmonary nodule	0.2712	0.05045	5.376	7.63e-08
All Anxiety Disorders	Ocular pain	0.4461	0.08301	5.374	7.71e-08
All Anxiety Disorders	Duration screen displayed	0.2397	0.04463	5.371	7.83e-08
All Anxiety Disorders	Infection of the eye	0.4168	0.07768	5.365	8.08e-08
All Anxiety Disorders	Suppurative and unspecified otitis media	0.3563	0.06642	5.364	8.12e-08
All Anxiety Disorders	Atherosclerosis	0.1778	0.03321	5.354	8.62e-08
All Anxiety Disorders	Mental health problems ever diagnosed by a professional: Social anxiety or social phobia	0.6146	0.1148	5.352	8.7e-08
All Anxiety Disorders	Father's age at death	-0.2223	0.04162	-5.342	9.17e-08
All Anxiety Disorders	Mixed hyperlipidemia	0.1987	0.03719	5.342	9.19e-08
All Anxiety Disorders	Mouth/teeth dental problems: Mouth ulcers	0.175	0.03276	5.342	9.2e-08
All Anxiety Disorders	Ever had period of mania / excitability	0.4763	0.0893	5.334	9.61e-08
All Anxiety Disorders	Diagnoses - main ICD10: J44 Other chronic obstructive pulmonary disease	0.3062	0.05747	5.329	9.88e-08
All Anxiety Disorders	Mouth ulcers	0.1583	0.02975	5.323	1.02e-07
All Anxiety Disorders	Do you smoke now?	0.1888	0.03555	5.312	1.09e-07
All Anxiety Disorders	Calculus of kidney and ureter	0.1267	0.02385	5.311	1.09e-07
All Anxiety Disorders	Chronic pharyngitis and nasopharyngitis	0.2775	0.05231	5.306	1.12e-07
All Anxiety Disorders	Illnesses of mother: None of the above (group 1)	-0.2222	0.04194	-5.298	1.17e-07
All Anxiety Disorders	Polyneuropathy in diabetes	0.1813	0.03438	5.274	1.33e-07
All Anxiety Disorders	Inflammatory bowel disease 2023	0.1525	0.02894	5.269	1.37e-07
All Anxiety Disorders	eosinophil (fraction, minimum, inv-norm transformed)	-0.1337	0.02544	-5.256	1.48e-07
All Anxiety Disorders	Disorders of function of stomach	0.5176	0.09849	5.255	1.48e-07
All Anxiety Disorders	Type of accommodation lived in: A flat, maisonette or apartment	0.2733	0.05204	5.252	1.51e-07
All Anxiety Disorders	Disorders of function of stomach	0.5178	0.09864	5.249	1.53e-07
All Anxiety Disorders	Takes medication for Skin condition (ex. Eczema, Psoriasis)?	0.2633	0.05021	5.244	1.57e-07
All Anxiety Disorders	Malignant neoplasm of bronchus and lung, excluding all cancers (controls excluding all cancers)	0.1812	0.03466	5.229	1.71e-07
All Anxiety Disorders	Hypermetropia	0.1796	0.03436	5.227	1.73e-07
All Anxiety Disorders	Umbilical hernia	0.1426	0.02729	5.223	1.76e-07
All Anxiety Disorders	Cereal type: Oat cereal (e.g. Ready Brek, porridge)	0.2469	0.04734	5.216	1.83e-07
All Anxiety Disorders	monocyte (fraction, minimum, inv-norm transformed)	-0.1453	0.02789	-5.21	1.89e-07
All Anxiety Disorders	Episodal and paroxysmal disorders	0.3527	0.06772	5.209	1.9e-07
All Anxiety Disorders	Convulsions	0.3298	0.06349	5.195	2.05e-07
All Anxiety Disorders	Fracture of ribs	0.2861	0.0551	5.191	2.09e-07
All Anxiety Disorders	COPD, early/later onset	0.2949	0.05701	5.173	2.31e-07
All Anxiety Disorders	Vitamin and mineral supplements: None of the above	-0.1728	0.03342	-5.169	2.35e-07
All Anxiety Disorders	potassium (maximum, inv-norm transformed)	0.1382	0.02684	5.147	2.64e-07
All Anxiety Disorders	Manifestations of mania or irritability: I needed less sleep than usual	0.437	0.08493	5.146	2.66e-07
All Anxiety Disorders	Hemorrhage of gastrointestinal tract	0.4475	0.08701	5.143	2.71e-07
All Anxiety Disorders	Medication for cholesterol, blood pressure, diabetes, or take exogenous hormones: Hormone replacement therapy	0.2998	0.05837	5.137	2.79e-07
All Anxiety Disorders	Otalgia	0.5275	0.1027	5.135	2.83e-07
All Anxiety Disorders	Disorders of tooth development	0.5545	0.1082	5.127	2.95e-07
All Anxiety Disorders	Ganglion	0.1963	0.03831	5.125	2.97e-07
All Anxiety Disorders	Disorders of tooth development	0.5545	0.1082	5.125	2.97e-07
All Anxiety Disorders	Takes medication for peptic ulcers?	0.5256	0.1026	5.121	3.04e-07
All Anxiety Disorders	Other hypertrophic and atrophic conditions	0.1862	0.03639	5.117	3.11e-07
All Anxiety Disorders	How many years have you or did you smoke cigarettes? (inv-normal transformed)	0.1552	0.03032	5.117	3.11e-07
All Anxiety Disorders	Severity of problems due to mania or irritability	0.3655	0.07149	5.113	3.17e-07
All Anxiety Disorders	Triglycerides	0.1096	0.02144	5.113	3.17e-07
All Anxiety Disorders	Other hypertrophic and atrophic conditions	0.1862	0.03642	5.112	3.18e-07
All Anxiety Disorders	Iron deficiency anemias, unspecified or notdue to blood loss	0.1964	0.03845	5.109	3.25e-07
All Anxiety Disorders	Protein-calorie malnutrition	0.3311	0.06489	5.102	3.36e-07
All Anxiety Disorders	Dermatophytosis	0.1771	0.03475	5.097	3.45e-07
All Anxiety Disorders	Workplace very cold: Sometimes	0.2666	0.05232	5.096	3.47e-07
All Anxiety Disorders	Tinnitus: Yes, now most or all of the time	0.2585	0.05073	5.095	3.48e-07
All Anxiety Disorders	Other tobacco products	0.3043	0.05973	5.095	3.48e-07
All Anxiety Disorders	Other strabismus	0.2413	0.04738	5.093	3.53e-07
All Anxiety Disorders	Takes medication for circulatory problem?	0.2768	0.0544	5.089	3.6e-07
All Anxiety Disorders	Obstructive sleep apnea	0.1424	0.02798	5.089	3.6e-07
All Anxiety Disorders	Congestive Heart Failure	0.1881	0.03705	5.077	3.83e-07
All Anxiety Disorders	Dermatophytosis / Dermatomycosis	0.1738	0.03424	5.076	3.85e-07
All Anxiety Disorders	Abdominal aortic aneurysm (AAA) (All Biobanks)	0.2176	0.04291	5.07	3.98e-07
All Anxiety Disorders	Diagnoses - main ICD10: M51 Other intervertebral disk disorders	0.4312	0.08506	5.07	3.99e-07
All Anxiety Disorders	Workplace very cold: Rarely/never	-0.279	0.05512	-5.062	4.14e-07
All Anxiety Disorders	Tinnitus or ringing in the ears	0.1628	0.03216	5.062	4.14e-07
All Anxiety Disorders	High blood pressure / hypertension	0.1247	0.02469	5.049	4.43e-07
All Anxiety Disorders	Depression	0.4606	0.09125	5.048	4.46e-07
All Anxiety Disorders	Breathing problems during period of job: Yes	0.3309	0.06554	5.048	4.47e-07
All Anxiety Disorders	Osteoporosis, osteopenia and pathological fracture	0.1886	0.03736	5.047	4.49e-07
All Anxiety Disorders	Hypopotassemia	0.245	0.04855	5.046	4.51e-07
All Anxiety Disorders	Loose teeth	0.1993	0.0395	5.045	4.54e-07
All Anxiety Disorders	Mood [affective] disorders	0.3778	0.07493	5.042	4.6e-07
All Anxiety Disorders	Mood disorders	0.3778	0.07493	5.042	4.6e-07
All Anxiety Disorders	Diseases of pancreas	0.3059	0.06073	5.037	4.73e-07
All Anxiety Disorders	Why stopped smoking: Doctor's advice	0.4923	0.09778	5.035	4.79e-07
All Anxiety Disorders	Abdominal aortic aneurysm (AAA) (EUR Biobanks)	0.2337	0.04647	5.029	4.94e-07
All Anxiety Disorders	Conjunctivitis, noninfectious	0.3256	0.06482	5.022	5.11e-07
All Anxiety Disorders	Body fat percentage	0.1078	0.0215	5.015	5.29e-07
All Anxiety Disorders	Workplace full of chemical or other fumes: Often	0.5379	0.1075	5.006	5.57e-07
All Anxiety Disorders	Allergic conjunctivitis	0.3145	0.06288	5.001	5.69e-07
All Anxiety Disorders	Treatment/medication code: ventolin 100micrograms inhaler	0.2249	0.045	4.999	5.75e-07
All Anxiety Disorders	Disorders of the autonomic nervous system	0.2986	0.05974	4.998	5.79e-07
All Anxiety Disorders	Cellulitis and abscess of leg, except foot	0.1945	0.03901	4.985	6.19e-07
All Anxiety Disorders	Acute laryngitis and tracheitis	0.2352	0.0472	4.984	6.24e-07
All Anxiety Disorders	Fracture of ankle and foot	0.2528	0.05078	4.978	6.41e-07
All Anxiety Disorders	Cellulitis and abscess of leg, except foot	0.1943	0.03904	4.977	6.45e-07
All Anxiety Disorders	Asphyxia and hypoxemia	0.2437	0.04899	4.975	6.54e-07
All Anxiety Disorders	Diagnosed with life-threatening illness	0.3925	0.07894	4.972	6.61e-07
All Anxiety Disorders	Bring up phlegm/sputum/mucus on most days	0.3365	0.0679	4.957	7.17e-07
All Anxiety Disorders	Osteoarthrosis, generalized	0.3035	0.06131	4.95	7.42e-07
All Anxiety Disorders	neutrophil (absolute count, mean, inv-norm transformed)	0.1258	0.02543	4.948	7.51e-07
All Anxiety Disorders	Temporomandibular joint disorders	0.4115	0.08337	4.936	7.97e-07
All Anxiety Disorders	Temporomandibular joint disorders	0.4114	0.08339	4.934	8.07e-07
All Anxiety Disorders	Illnesses of siblings: Chronic bronchitis/emphysema	0.4778	0.09684	4.934	8.08e-07
All Anxiety Disorders	Fever of unknown origin	0.2784	0.05644	4.933	8.1e-07
All Anxiety Disorders	Treatment/medication code: propranolol	0.6278	0.1273	4.931	8.2e-07
All Anxiety Disorders	Vitamin and mineral supplements: Vitamin D	0.302	0.06126	4.93	8.24e-07
All Anxiety Disorders	Secondary hypertension	0.2518	0.05119	4.918	8.74e-07
All Anxiety Disorders	Diseases of sebaceous glands	0.1764	0.03589	4.916	8.85e-07
All Anxiety Disorders	Diseases of sebaceous glands	0.1764	0.03589	4.915	8.88e-07
All Anxiety Disorders	Diagnoses - main ICD10: R31 Unspecified haematuria	0.5397	0.1099	4.911	9.04e-07
All Anxiety Disorders	Vitamin and mineral supplements: Vitamin E	0.3234	0.06597	4.902	9.5e-07
All Anxiety Disorders	hematocrit (minimum, inv-norm transformed)	-0.1328	0.02714	-4.894	9.87e-07
All Anxiety Disorders	Cerebral artery occlusion, with cerebral infarction	0.2011	0.04127	4.872	1.11e-06
All Anxiety Disorders	Pleurisy; pleural effusion	0.283	0.05819	4.863	1.16e-06
All Anxiety Disorders	Other disorders of stomach and duodenum	0.3575	0.07358	4.858	1.19e-06
All Anxiety Disorders	Types of transport used (excluding work): Cycle	-0.179	0.03688	-4.854	1.21e-06
All Anxiety Disorders	Acne	0.1669	0.0344	4.8542	1.21e-06
All Anxiety Disorders	Acute gastritis	0.4359	0.08982	4.853	1.22e-06
All Anxiety Disorders	Number of things worried about during worst period of anxiety	0.7367	0.1519	4.849	1.24e-06
All Anxiety Disorders	Diverticulitis	0.1727	0.03565	4.843	1.28e-06
All Anxiety Disorders	Vitamin deficiency	0.1831	0.03781	4.841	1.29e-06
All Anxiety Disorders	Sicca syndrome [Sj√∂gren]	0.3138	0.06484	4.84	1.3e-06
All Anxiety Disorders	Crohns 2023	0.1402	0.02899	4.835	1.33e-06
All Anxiety Disorders	Milk type used: Semi-skimmed	-0.2426	0.05021	-4.831	1.36e-06
All Anxiety Disorders	Atrial fibrillation and flutter	0.1098	0.02277	4.821	1.43e-06
All Anxiety Disorders	Illness, injury, bereavement, stress in last 2 years: Marital separation/divorce	0.4265	0.08853	4.817	1.46e-06
All Anxiety Disorders	Non-cancer illness code, self-reported: diverticular disease/diverticulitis	0.2265	0.04703	4.816	1.47e-06
All Anxiety Disorders	Pelvic organ prolapse	0.1789	0.0372	4.8081	1.52e-06
All Anxiety Disorders	Risk taking	0.1359	0.02826	4.807	1.53e-06
All Anxiety Disorders	Fibromyalgia related co-morbidities	0.7058	0.1468	4.807	1.53e-06
All Anxiety Disorders	Visual impairment including blindness (binocular or monocular)	0.3188	0.06633	4.806	1.54e-06
All Anxiety Disorders	White blood cell (leukocyte) count	0.1128	0.02348	4.802	1.57e-06
All Anxiety Disorders	Alanine aminotransferase	0.09566	0.01993	4.801	1.58e-06
All Anxiety Disorders	Atherosclerosis of the extremities	0.1603	0.03338	4.801	1.58e-06
All Anxiety Disorders	Thoughts of death during worst depression	0.4214	0.08782	4.798	1.6e-06
All Anxiety Disorders	prostate-specific antigen (PSA, minimum, inv-norm transformed)	-0.1473	0.03071	-4.797	1.61e-06
All Anxiety Disorders	Osteoporosis	0.1622	0.0338	4.7971	1.61e-06
All Anxiety Disorders	Major dietary changes in the last 5 years: Yes, because of other reasons	0.2124	0.04432	4.793	1.64e-06
All Anxiety Disorders	Been in serious accident believed to be life-threatening	0.4097	0.08548	4.793	1.64e-06
All Anxiety Disorders	Other inflammatory spondylopathies	0.4681	0.09764	4.794	1.64e-06
All Anxiety Disorders	Osteoporosis	0.1743	0.03637	4.794	1.64e-06
All Anxiety Disorders	High light scatter reticulocyte count	0.1012	0.02117	4.78	1.75e-06
All Anxiety Disorders	Illnesses of father: Lung cancer	0.2244	0.04698	4.777	1.78e-06
All Anxiety Disorders	Diagnoses - main ICD10: Z09 Follow-up examination after treatment for conditions other than malignant neoplasms	0.3296	0.06899	4.777	1.78e-06
All Anxiety Disorders	triglyceride (minimum, inv-norm transformed)	0.1135	0.02379	4.769	1.85e-06
All Anxiety Disorders	Adopted as a child	0.3832	0.0804	4.767	1.87e-06
All Anxiety Disorders	Takes medication for high blood pressure?	0.1225	0.02573	4.762	1.92e-06
All Anxiety Disorders	Reason for reducing amount of alcohol drunk: Illness or ill health	0.5569	0.1172	4.753	2e-06
All Anxiety Disorders	Occlusion of cerebral arteries	0.1949	0.04104	4.75	2.04e-06
All Anxiety Disorders	Nonallopathic lesions NEC	0.3499	0.07374	4.745	2.08e-06
All Anxiety Disorders	Unspecified lump in breast	0.2567	0.05412	4.743	2.1e-06
All Anxiety Disorders	Other soft tissue disorders, not elsewhere classified	0.3466	0.0731	4.742	2.12e-06
All Anxiety Disorders	Diagnoses - main ICD10: M79 Other soft tissue disorders, not elsewhere classified	0.3466	0.0731	4.742	2.12e-06
All Anxiety Disorders	IBD (EUR) 2023	0.1474	0.03109	4.742	2.12e-06
All Anxiety Disorders	Psoriasis	0.1196	0.0253	4.7346	2.19e-06
All Anxiety Disorders	Diagnoses - main ICD10: K30 Dyspepsia	0.6266	0.1324	4.734	2.2e-06
All Anxiety Disorders	Benign neoplasm of colon	0.1571	0.03324	4.726	2.29e-06
All Anxiety Disorders	Benign neoplasm of colon	0.1571	0.03325	4.726	2.29e-06
All Anxiety Disorders	Illnesses of mother: High blood pressure	0.1736	0.03674	4.725	2.3e-06
All Anxiety Disorders	Inflammatory bowel disease, strict (require KELA)	0.1399	0.02963	4.723	2.32e-06
All Anxiety Disorders	Diseases of the salivary glands	0.3001	0.06354	4.723	2.32e-06
All Anxiety Disorders	Neutrophill count	0.1062	0.02248	4.723	2.33e-06
All Anxiety Disorders	Diseases of the salivary glands	0.3	0.06352	4.722	2.33e-06
All Anxiety Disorders	Hyperglyceridemia	0.1786	0.03783	4.722	2.34e-06
All Anxiety Disorders	Stroke	0.2068	0.04382	4.72	2.36e-06
All Anxiety Disorders	Peripheral autonomic neuropathy	0.287	0.06087	4.714	2.42e-06
All Anxiety Disorders	Abdominal aortic aneurysm	0.1545	0.03277	4.715	2.42e-06
All Anxiety Disorders	Immature reticulocyte fraction	0.1084	0.023	4.714	2.43e-06
All Anxiety Disorders	Leisure/social activities: Other group activity	-0.1958	0.04157	-4.711	2.46e-06
All Anxiety Disorders	Zoster [herpes zoster]	0.3423	0.07275	4.705	2.54e-06
All Anxiety Disorders	hemoglobin (minimum, inv-norm transformed)	-0.1285	0.02732	-4.704	2.56e-06
All Anxiety Disorders	Vascular disorders of the intestines	0.3771	0.08027	4.698	2.63e-06
All Anxiety Disorders	Heart failure with reduced EF [Systolic or combined heart failure]	0.1455	0.03097	4.697	2.64e-06
All Anxiety Disorders	Illnesses of father: Heart disease	0.1456	0.03102	4.693	2.69e-06
All Anxiety Disorders	Workplace had a lot of diesel exhaust: Sometimes	0.3478	0.07418	4.689	2.75e-06
All Anxiety Disorders	Erectile dysfunction	0.3904	0.0833	4.6869	2.77e-06
All Anxiety Disorders	Hypercholesterolemia	0.2042	0.04361	4.683	2.82e-06
All Anxiety Disorders	Non-cancer illness code, self-reported: hypothyroidism/myxoedema	0.1341	0.02867	4.677	2.92e-06
All Anxiety Disorders	Diagnoses - main ICD10: K62 Other diseases of anus and rectum	0.5764	0.1233	4.674	2.95e-06
All Anxiety Disorders	Atopic Dermatitis	0.1552	0.03322	4.671	2.99e-06
All Anxiety Disorders	Age of primiparous women at birth of child	-0.3017	0.06472	-4.661	3.14e-06
All Anxiety Disorders	Renal failure	0.1341	0.02877	4.661	3.15e-06
All Anxiety Disorders	Other disorders of glucose regulation and pancreatic internal secretion	0.2563	0.055	4.659	3.17e-06
All Anxiety Disorders	Fractured bone site(s): Other bones	0.3013	0.06469	4.659	3.18e-06
All Anxiety Disorders	Functional disorders of bladder	0.2541	0.05458	4.656	3.23e-06
All Anxiety Disorders	Peritonsillar abscess	0.1873	0.04031	4.647	3.37e-06
All Anxiety Disorders	Treatment/medication code: atorvastatin	0.2142	0.04617	4.64	3.49e-06
All Anxiety Disorders	Sepsis	0.2571	0.05551	4.632	3.62e-06
All Anxiety Disorders	Actions taken following self-harm: See anyone from psychiatric or mental health services, including liaison services	0.4686	0.1014	4.623	3.79e-06
All Anxiety Disorders	Viral warts & HPV	0.2304	0.04991	4.617	3.89e-06
All Anxiety Disorders	Particulate matter air pollution (pm2.5); 2010	0.2494	0.05417	4.604	4.14e-06
All Anxiety Disorders	Osteoporosis NOS	0.1649	0.03582	4.604	4.15e-06
All Anxiety Disorders	Other aneurysm	0.1545	0.03356	4.603	4.16e-06
All Anxiety Disorders	Degeneration of macula and posterior pole	0.1479	0.03214	4.602	4.18e-06
All Anxiety Disorders	estimated glomerular filtration rate (eGFR, maximum, inv-norm transformed)	0.1134	0.02466	4.6	4.22e-06
All Anxiety Disorders	Takes medication for Rheumatoid Arthritis?	0.2351	0.05111	4.6	4.23e-06
All Anxiety Disorders	Sprains and strains of back and neck	0.462	0.1005	4.596	4.31e-06
All Anxiety Disorders	creatinine (minimum, inv-norm transformed)	-0.1111	0.02418	-4.595	4.33e-06
All Anxiety Disorders	Hallux rigidus	0.1456	0.03172	4.589	4.45e-06
All Anxiety Disorders	Types of physical activity in last 4 weeks: Walking for pleasure (not as a means of transport)	-0.1538	0.03353	-4.589	4.46e-06
All Anxiety Disorders	albumin (minimum, inv-norm transformed)	-0.1231	0.02683	-4.588	4.48e-06
All Anxiety Disorders	At what age did you start to smoke cigarettes regularly? (inv-normal transformed)	-0.1661	0.03622	-4.587	4.5e-06
All Anxiety Disorders	Non-cancer illness code, self-reported: osteoporosis	0.205	0.04473	4.583	4.59e-06
All Anxiety Disorders	high density lipoprotein cholesterol (HDLC, minimm, inv-norm transformed)	-0.1005	0.02194	-4.582	4.6e-06
All Anxiety Disorders	Atherosclerosis of native arteries of the extremities with intermittent claudication	0.1567	0.03419	4.582	4.6e-06
All Anxiety Disorders	Enthesopathy	0.1915	0.0418	4.581	4.62e-06
All Anxiety Disorders	More irritable than usual during worst period of anxiety	0.4685	0.1024	4.575	4.77e-06
All Anxiety Disorders	Follicular cysts of skin and subcutaneous tissue	0.1359	0.02972	4.573	4.8e-06
All Anxiety Disorders	Aortic aneurysm	0.1499	0.0328	4.57	4.87e-06
All Anxiety Disorders	ECG, phase duration	-0.5145	0.1127	-4.566	4.97e-06
All Anxiety Disorders	Acute pancreatitis	0.4013	0.08794	4.563	5.03e-06
All Anxiety Disorders	body mass index (BMI, minimum, inv-normal transformed)	-0.1017	0.0223	-4.56	5.12e-06
All Anxiety Disorders	Sepsis and SIRS	0.2419	0.05306	4.559	5.13e-06
All Anxiety Disorders	Inflammatory bowel disease (IBD)	0.1427	0.03129	4.559	5.15e-06
All Anxiety Disorders	Other abnormal glucose	0.2518	0.05526	4.557	5.18e-06
All Anxiety Disorders	Other bacterial intestinal infections	0.5948	0.1306	4.555	5.25e-06
All Anxiety Disorders	Other disorders of eye	0.2605	0.0572	4.554	5.27e-06
All Anxiety Disorders	Uterine fibroids	-0.1697	0.0373	-4.5537	5.27e-06
All Anxiety Disorders	cystatin-based estimated glomerular filtration rate (eGFR	-0.08407	0.01847	-4.553	5.3e-06
All Anxiety Disorders	Spasm of muscle	0.3116	0.06852	4.547	5.44e-06
All Anxiety Disorders	Neck/shoulder pain for 3+ months	0.4339	0.09547	4.544	5.51e-06
All Anxiety Disorders	Other disorders of bladder	0.2207	0.0486	4.541	5.6e-06
All Anxiety Disorders	Biological Grandparent (paternal): Depression	0.4187	0.09231	4.536	5.74e-06
All Anxiety Disorders	Trunk fat percentage	0.097	0.02141	4.531	5.86e-06
All Anxiety Disorders	Fibroblastic disorders	0.1644	0.03632	4.528	5.96e-06
All Anxiety Disorders	Feelings of tiredness during worst episode of depression	0.4182	0.09245	4.523	6.08e-06
All Anxiety Disorders	Own or rent accommodation lived in: Rent - from private landlord or letting agency	0.268	0.05933	4.517	6.27e-06
All Anxiety Disorders	Scoliosis	0.2076	0.04597	4.516	6.3e-06
All Anxiety Disorders	Why stopped smoking: Illness or ill health	0.4162	0.09234	4.507	6.58e-06
All Anxiety Disorders	Forced expiratory volume in 1-second (FEV1)	-0.1011	0.02245	-4.505	6.64e-06
All Anxiety Disorders	Eustachian tube disorders	0.2742	0.06088	4.504	6.68e-06
All Anxiety Disorders	Victim of physically violent crime	0.2548	0.0566	4.501	6.75e-06
All Anxiety Disorders	Final attempt correct: no	0.2918	0.06485	4.5	6.8e-06
All Anxiety Disorders	red cell diameter width (RDW, maximum, inv-norm transformed)	0.09845	0.02188	4.499	6.83e-06
All Anxiety Disorders	lymphocyte (fraction, minimum, inv-norm transformed)	-0.1201	0.0267	-4.498	6.85e-06
All Anxiety Disorders	Tinnitus: Yes, but not now, but have in the past	0.3001	0.06683	4.49	7.11e-06
All Anxiety Disorders	Fractured/broken bones in last 5 years	0.1859	0.04142	4.489	7.16e-06
All Anxiety Disorders	CD (EUR) 2023	0.1444	0.03219	4.487	7.22e-06
All Anxiety Disorders	Diagnoses - main ICD10: F32 Depressive episode	0.5564	0.1242	4.479	7.48e-06
All Anxiety Disorders	Takes medication for other digestive system problems?	0.804	0.1796	4.476	7.61e-06
All Anxiety Disorders	Dentofacial anomalies, including malocclusion	0.4794	0.1071	4.475	7.64e-06
All Anxiety Disorders	Dentofacial anomalies, including malocclusion	0.4791	0.1071	4.474	7.67e-06
All Anxiety Disorders	Crohn's disease (CD)	0.1394	0.03118	4.47	7.83e-06
All Anxiety Disorders	Ever had known person concerned about, or recommend reduction of, alcohol consumption: Yes, but not in the last year	0.3541	0.07923	4.469	7.84e-06
All Anxiety Disorders	Diabetes diagnosed by doctor	0.1441	0.03241	4.447	8.7e-06
All Anxiety Disorders	Ever had same-sex intercourse	0.2228	0.0502	4.439	9.04e-06
All Anxiety Disorders	Hernia	0.1718	0.0388	4.429	9.47e-06
All Anxiety Disorders	Dependence on respirator [Ventilator] or supplemental oxygen	0.2083	0.04703	4.428	9.51e-06
All Anxiety Disorders	Chronic obstructive asthma	0.3024	0.06862	4.407	1.05e-05
All Anxiety Disorders	Vitamin B-complex deficiencies	0.2402	0.05453	4.404	1.06e-05
All Anxiety Disorders	Inflammatory and toxic neuropathy	0.2418	0.05491	4.404	1.06e-05
All Anxiety Disorders	Forced expiratory volume in 1-second (FEV1), Best measure	-0.09883	0.02246	-4.401	1.08e-05
All Anxiety Disorders	Manifestations of mania or irritability: I was more creative or had more ideas than usual	0.504	0.1146	4.399	1.09e-05
All Anxiety Disorders	Final attempt correct: yes	-0.2726	0.06197	-4.398	1.09e-05
All Anxiety Disorders	Gap coding: Unable to work due to sickness or disability	0.498	0.1135	4.389	1.14e-05
All Anxiety Disorders	Illnesses of father: None of the above (group 1)	-0.2173	0.0496	-4.38	1.19e-05
All Anxiety Disorders	Ever stopped smoking for 6+ months	0.3317	0.07583	4.375	1.22e-05
All Anxiety Disorders	Cellulitis and abscess of trunk	0.3089	0.07062	4.373	1.22e-05
All Anxiety Disorders	Neoplasms	0.206	0.04711	4.372	1.23e-05
All Anxiety Disorders	Cellulitis and abscess of trunk	0.3091	0.07067	4.373	1.23e-05
All Anxiety Disorders	Other upper respiratory disease	0.3246	0.07429	4.369	1.25e-05
All Anxiety Disorders	Anal and rectal conditions	0.2558	0.05854	4.369	1.25e-05
All Anxiety Disorders	Conjunctivitis, infectious	0.4531	0.1039	4.363	1.29e-05
All Anxiety Disorders	Ptosis of eyelid	0.3078	0.07059	4.361	1.29e-05
All Anxiety Disorders	Debility unspecified	0.2933	0.06724	4.362	1.29e-05
All Anxiety Disorders	Non-cancer illness code, self-reported: chronic obstructive airways disease/copd	0.3992	0.09159	4.359	1.31e-05
All Anxiety Disorders	Other unspecified back disorders	0.3776	0.08663	4.359	1.31e-05
All Anxiety Disorders	Peptic ulcer, site unspecified	0.4509	0.1035	4.355	1.33e-05
All Anxiety Disorders	Diseases of external ear	0.2291	0.05264	4.353	1.34e-05
All Anxiety Disorders	Peptic ulcer, site unspecified	0.4505	0.1036	4.35	1.36e-05
All Anxiety Disorders	Gas or solid-fuel cooking/heating: An open solid fuel fire that you use regularly in winter time	-0.177	0.04072	-4.347	1.38e-05
All Anxiety Disorders	Reason for glasses/contact lenses: For short-sightedness, i.e. only or mainly for distance viewing such as driving, cinema etc (called 'myopia')	-0.1756	0.04042	-4.344	1.4e-05
All Anxiety Disorders	Hand grip strength (left)	-0.09654	0.02224	-4.34	1.42e-05
All Anxiety Disorders	Rotator cuff (capsule) sprain	0.3134	0.07219	4.341	1.42e-05
All Anxiety Disorders	Easily tired during worst period of anxiety	0.4556	0.1051	4.336	1.45e-05
All Anxiety Disorders	Shoulder lesions	0.2226	0.05137	4.333	1.47e-05
All Anxiety Disorders	Waist circumference	0.1032	0.02385	4.329	1.5e-05
All Anxiety Disorders	#Other joint disorders	0.1813	0.04189	4.328	1.51e-05
All Anxiety Disorders	Bone fractures	0.1498	0.0347	4.318	1.57e-05
All Anxiety Disorders	Diagnoses - main ICD10: M75 Shoulder lesions	0.2217	0.05133	4.318	1.57e-05
All Anxiety Disorders	Biological Grandparent (maternal): High blood pressure	0.2247	0.05203	4.319	1.57e-05
All Anxiety Disorders	Dermatophytosis of nail	0.1584	0.0367	4.316	1.59e-05
All Anxiety Disorders	Age at first episode of depression	-0.3102	0.07193	-4.312	1.62e-05
All Anxiety Disorders	Other specific joint derangements/joint disorders	0.36	0.0835	4.311	1.62e-05
All Anxiety Disorders	Decubitus ulcer and pressure area	0.2506	0.05815	4.31	1.63e-05
All Anxiety Disorders	Diagnoses - main ICD10: M25 Other joint disorders, not elsewhere classified	0.3855	0.08964	4.301	1.7e-05
All Anxiety Disorders	prostate-specific antigen (PSA, mean, inv-norm transformed)	-0.1376	0.03199	-4.302	1.7e-05
All Anxiety Disorders	Osteoarthritis, localized	0.1241	0.0289	4.293	1.77e-05
All Anxiety Disorders	Prostatitis	0.6108	0.1424	4.289	1.79e-05
All Anxiety Disorders	red blood cell count (RBC, minimum, inv-norm transformed)	-0.1127	0.02627	-4.289	1.79e-05
All Anxiety Disorders	Never eat eggs, dairy, wheat, sugar: Dairy products	0.415	0.0968	4.287	1.81e-05
All Anxiety Disorders	Anterior pituitary disorders	0.424	0.09896	4.285	1.83e-05
All Anxiety Disorders	Acne	0.2196	0.05134	4.278	1.88e-05
All Anxiety Disorders	Acne	0.2197	0.05139	4.276	1.9e-05
All Anxiety Disorders	Light smokers, at least 100 smokes in lifetime	0.1821	0.04269	4.265	2e-05
All Anxiety Disorders	Vitamin and mineral supplements: Vitamin A	0.3069	0.07194	4.265	2e-05
All Anxiety Disorders	Retention of urine	0.2193	0.05152	4.257	2.08e-05
All Anxiety Disorders	Do you currently smoke cigarettes?	0.1808	0.0425	4.255	2.09e-05
All Anxiety Disorders	Diagnoses - main ICD10: S09 Other and unspecified injuries of head	0.3594	0.08462	4.247	2.17e-05
All Anxiety Disorders	Chronic hepatitis, not elsewhere classified	0.3466	0.08168	4.244	2.2e-05
All Anxiety Disorders	potential health hazards related to communicable diseases	0.2528	0.05971	4.234	2.3e-05
All Anxiety Disorders	mean corpuscular hemoglobin concentration (MCHC, minimum, inv-norm transformed)	-0.09471	0.02238	-4.232	2.31e-05
All Anxiety Disorders	weight (minimum, inv-normal transformed)	-0.08862	0.02097	-4.226	2.38e-05
All Anxiety Disorders	Breathing problems responsible for leaving job: No	0.2681	0.06346	4.224	2.4e-05
All Anxiety Disorders	Sleeping too much	0.3086	0.07307	4.223	2.41e-05
All Anxiety Disorders	Diagnoses - main ICD10: D12 Benign neoplasm of colon, rectum, anus and anal canal	0.2024	0.04803	4.213	2.52e-05
All Anxiety Disorders	Cystitis and urethritis	0.4542	0.1078	4.213	2.52e-05
All Anxiety Disorders	Urinary calculus	0.1154	0.02738	4.213	2.52e-05
All Anxiety Disorders	Phlebitis and thrombophlebitis (not including DVT)	0.1375	0.03264	4.212	2.54e-05
All Anxiety Disorders	Periapical abscess	0.5721	0.1361	4.204	2.63e-05
All Anxiety Disorders	Periapical abscess	0.5721	0.1361	4.202	2.64e-05
All Anxiety Disorders	Chronic laryngitis and laryngotracheitis	0.382	0.09092	4.201	2.66e-05
All Anxiety Disorders	Medication for cholesterol, blood pressure, diabetes, or take exogenous hormones: Blood pressure medication	0.1185	0.02825	4.196	2.72e-05
All Anxiety Disorders	Glaucoma	0.08646	0.02061	4.196	2.72e-05
All Anxiety Disorders	Myopia	0.1223	0.02918	4.192	2.77e-05
All Anxiety Disorders	Hepatocellular carcinoma, excluding all cancers (controls excluding all cancers)	0.2128	0.05081	4.189	2.81e-05
All Anxiety Disorders	Treatment/medication code: candesartan cilexetil	0.2281	0.05448	4.188	2.82e-05
All Anxiety Disorders	Takes medication for colon polyps?	0.4949	0.1183	4.184	2.87e-05
All Anxiety Disorders	sodium (maximum, inv-norm transformed)	0.09943	0.02378	4.181	2.91e-05
All Anxiety Disorders	Other/unspecified dorsalgia	0.457	0.1094	4.176	2.97e-05
All Anxiety Disorders	Treatment/medication code: atenolol	0.1734	0.04161	4.169	3.06e-05
All Anxiety Disorders	Cancer within the respiratory system	0.1626	0.03902	4.167	3.09e-05
All Anxiety Disorders	Cancer within the respiratory system	0.1626	0.03902	4.167	3.09e-05
All Anxiety Disorders	Biological Father: High cholesterol	0.1861	0.0448	4.154	3.26e-05
All Anxiety Disorders	Crohn disease (strict definition, require KELA, min 2 HDR)	0.1532	0.03696	4.145	3.4e-05
All Anxiety Disorders	Non-cancer illness code, self-reported: urinary tract infection/kidney infection	0.3514	0.08494	4.137	3.52e-05
All Anxiety Disorders	Enterocolitis due to Clostridium difficile	0.6393	0.1546	4.135	3.55e-05
All Anxiety Disorders	Treatment/medication code: salbutamol	0.2922	0.07077	4.129	3.64e-05
All Anxiety Disorders	Hemoptysis	0.2381	0.05771	4.126	3.69e-05
All Anxiety Disorders	Abnormal sputum	0.237	0.05744	4.126	3.69e-05
All Anxiety Disorders	Abnormal electrocardiogram [ECG] [EKG]	0.3018	0.0733	4.117	3.84e-05
All Anxiety Disorders	High Cholesterol	0.1056	0.02574	4.103	4.08e-05
All Anxiety Disorders	Vitamin and mineral supplements: Vitamin C	0.2011	0.04903	4.102	4.1e-05
All Anxiety Disorders	Iron deficiency anaemia secondary to blood loss (chronic)	0.2399	0.05851	4.101	4.11e-05
All Anxiety Disorders	Workplace very dusty: Sometimes	0.3409	0.08319	4.097	4.18e-05
All Anxiety Disorders	Vascular/heart problems diagnosed by doctor: Stroke	0.4076	0.09954	4.095	4.22e-05
All Anxiety Disorders	Torsion dystonia	0.2964	0.07251	4.088	4.35e-05
All Anxiety Disorders	Disorders of vitreous body	0.2234	0.05467	4.086	4.39e-05
All Anxiety Disorders	Ventricular rate	0.3307	0.08111	4.077	4.56e-05
All Anxiety Disorders	Oesophageal obstruction	0.232	0.05693	4.075	4.61e-05
All Anxiety Disorders	prostate-specific antigen (PSA, maximum, inv-norm transformed)	-0.123	0.0302	-4.071	4.67e-05
All Anxiety Disorders	Diagnoses - main ICD10: M47 Spondylosis	0.3967	0.09745	4.071	4.68e-05
All Anxiety Disorders	Blood clot, DVT, bronchitis, emphysema, asthma, rhinitis, eczema, allergy diagnosed by doctor: Blood clot in the leg (DVT)	0.2217	0.05446	4.07	4.7e-05
All Anxiety Disorders	Types of physical activity in last 4 weeks: Light DIY (eg: pruning, watering the lawn)	-0.1342	0.03298	-4.07	4.7e-05
All Anxiety Disorders	Job coding: medical doctor, general practitioner, hospital consultant	-0.2425	0.05964	-4.067	4.77e-05
All Anxiety Disorders	Right bundle-branch block	0.1796	0.0442	4.063	4.84e-05
All Anxiety Disorders	Influenza	0.418	0.1031	4.054	5.04e-05
All Anxiety Disorders	Treatment/medication code: seretide 50 evohaler	0.217	0.05356	4.052	5.07e-05
All Anxiety Disorders	Benign neoplasm of other and ill-defined parts of digestive system	0.2322	0.05729	4.052	5.07e-05
All Anxiety Disorders	Overweight, obesity and other hyperalimentation	0.09453	0.02334	4.05	5.11e-05
All Anxiety Disorders	Ever had prostate specific antigen (PSA) test	0.1745	0.04309	4.05	5.13e-05
All Anxiety Disorders	Arm fat percentage (right)	0.08783	0.02173	4.041	5.32e-05
All Anxiety Disorders	Sodium in urine	0.116	0.02874	4.038	5.39e-05
All Anxiety Disorders	Allergies, other	0.2884	0.07147	4.036	5.44e-05
All Anxiety Disorders	Illnesses of mother: Diabetes	0.1695	0.04202	4.034	5.49e-05
All Anxiety Disorders	Calculus of kidney	0.1148	0.02847	4.033	5.51e-05
All Anxiety Disorders	Did your sleep change?	0.5664	0.1405	4.031	5.55e-05
All Anxiety Disorders	Job SOC coding: Medical practitioners	-0.2468	0.06128	-4.027	5.64e-05
All Anxiety Disorders	Peripheral retinal degeneration	0.1887	0.04694	4.019	5.84e-05
All Anxiety Disorders	Fracture of hand or wrist	0.2441	0.06073	4.019	5.84e-05
All Anxiety Disorders	Vitamin B12 deficiency anaemia	0.1756	0.04379	4.01	6.06e-05
All Anxiety Disorders	Ventral hernia	0.2169	0.05409	4.009	6.09e-05
All Anxiety Disorders	Cancer of bronchus; lung	0.1596	0.03986	4.003	6.25e-05
All Anxiety Disorders	Cancer of bronchus; lung	0.1596	0.03987	4.003	6.26e-05
All Anxiety Disorders	Intervertebral disc disorder with myelopath	0.2539	0.06346	4.002	6.29e-05
All Anxiety Disorders	diastolic blood pressure (DBP, mean, inv-normal transformed)	0.08744	0.02186	4	6.32e-05
All Anxiety Disorders	Circulatory disease NEC	0.5467	0.1367	3.998	6.39e-05
All Anxiety Disorders	Ever seen an un-real vision	0.4682	0.1171	3.997	6.41e-05
All Anxiety Disorders	Cystitis	0.4044	0.1016	3.98	6.89e-05
All Anxiety Disorders	Acute kidney disease with no current dialysis	0.4356	0.1095	3.978	6.96e-05
All Anxiety Disorders	Corneal ulcer	0.2323	0.05842	3.976	7e-05
All Anxiety Disorders	albumin (maximum, inv-norm transformed)	0.09848	0.02481	3.97	7.19e-05
All Anxiety Disorders	Biological Mother: Bipolar Disorder	0.6492	0.1636	3.969	7.23e-05
All Anxiety Disorders	Vitamin D deficiency	0.1578	0.03979	3.967	7.27e-05
All Anxiety Disorders	Bone mineral density	-0.06153	0.01551	-3.966	7.31e-05
All Anxiety Disorders	Temporomandibular joint disorder, unspecified	0.4506	0.1137	3.964	7.37e-05
All Anxiety Disorders	Acquired foot deformities	0.136	0.03431	3.963	7.41e-05
All Anxiety Disorders	Respiratory abnormalities	0.2493	0.0629	3.962	7.42e-05
All Anxiety Disorders	Temporomandibular joint disorder, unspecified	0.4507	0.1138	3.961	7.47e-05
All Anxiety Disorders	Spondylosis with myelopathy	0.2133	0.0539	3.958	7.56e-05
All Anxiety Disorders	Endometriosis, IBD co-morbidity	0.3506	0.0887	3.953	7.71e-05
All Anxiety Disorders	Diagnoses - main ICD10: N80 Endometriosis	0.3506	0.0887	3.953	7.71e-05
All Anxiety Disorders	Orchitis and epididymitis	0.308	0.07793	3.952	7.75e-05
All Anxiety Disorders	Other diseases of biliary tract	0.4049	0.1025	3.952	7.77e-05
All Anxiety Disorders	Herpes simplex	0.2448	0.06198	3.949	7.83e-05
All Anxiety Disorders	Acute, but ill-defined cerebrovascular disease	0.1894	0.04796	3.949	7.85e-05
All Anxiety Disorders	Treatment/medication code: diazepam	0.7015	0.1777	3.947	7.92e-05
All Anxiety Disorders	Spread type: Butter/spreadable butter	-0.1139	0.02889	-3.942	8.08e-05
All Anxiety Disorders	Non-cancer illness code, self-reported: back problem	0.3622	0.09195	3.939	8.18e-05
All Anxiety Disorders	Treatment/medication code: gabapentin	0.3944	0.1001	3.938	8.22e-05
All Anxiety Disorders	Hematuria	0.1724	0.04386	3.931	8.46e-05
All Anxiety Disorders	Leg fat mass (right)	0.08889	0.02262	3.93	8.48e-05
All Anxiety Disorders	Triglycerides	0.0994	0.02529	3.93	8.5e-05
All Anxiety Disorders	Alkaline phosphatase	0.07097	0.0181	3.922	8.79e-05
All Anxiety Disorders	Illnesses of father: High blood pressure	0.1814	0.04632	3.916	8.99e-05
All Anxiety Disorders	Cancer, suspected or other	0.2626	0.06712	3.913	9.13e-05
All Anxiety Disorders	Cancer, suspected or other	0.2624	0.06709	3.912	9.17e-05
All Anxiety Disorders	Reticulocyte count	0.09728	0.02496	3.898	9.69e-05
All Anxiety Disorders	Hemiplegia	0.3264	0.08384	3.893	9.91e-05
All Anxiety Disorders	Fasciitis	0.1798	0.0462	3.892	9.96e-05
All Anxiety Disorders	Primary angle-closure glaucoma	0.1293	0.03323	3.891	9.98e-05
All Anxiety Disorders	Qualifications: CSEs or equivalent	0.1618	0.04165	3.884	0.0001028
All Anxiety Disorders	Leg fat mass (left)	0.08793	0.02266	3.88	0.0001043
All Anxiety Disorders	Flatulence	0.5047	0.1302	3.876	0.0001062
All Anxiety Disorders	Synovitis and tenosynovitis	0.1699	0.04385	3.875	0.0001065
All Anxiety Disorders	Cystatin C	0.07224	0.01867	3.869	0.0001093
All Anxiety Disorders	Ever had known person concerned about, or recommend reduction of, alcohol consumption: Yes, during the last year	0.2922	0.07571	3.859	0.0001138
All Anxiety Disorders	Cellulitis and abscess of fingers/toes	0.2143	0.05558	3.857	0.0001149
All Anxiety Disorders	Cellulitis and abscess of fingers/toes	0.2142	0.05559	3.854	0.0001164
All Anxiety Disorders	Chronic pancreatitis	0.296	0.07686	3.851	0.0001176
All Anxiety Disorders	Mineral and other dietary supplements: Glucosamine	-0.1593	0.0415	-3.84	0.0001231
All Anxiety Disorders	Diagnoses - main ICD10: N32 Other disorders of bladder	0.3501	0.09118	3.839	0.0001233
All Anxiety Disorders	Benign neoplasm of other and unspecified endocrine glands	0.2364	0.06158	3.839	0.0001237
All Anxiety Disorders	Other abnormality of urination	0.2677	0.06978	3.837	0.0001247
All Anxiety Disorders	Unstable angina pectoris	0.2221	0.05793	3.834	0.0001263
All Anxiety Disorders	mean platelet volume (MPV, minimum, inv-norm transformed)	-0.08712	0.02275	-3.83	0.0001282
All Anxiety Disorders	Diagnoses - main ICD10: R69 Unknown and unspecified causes of morbidity	0.2762	0.07217	3.826	0.00013
All Anxiety Disorders	Non-cancer illness code, self-reported: cervical spondylosis	0.3226	0.08431	3.826	0.0001302
All Anxiety Disorders	Acquired toe deformities	0.1526	0.0399	3.823	0.0001317
All Anxiety Disorders	Milk type used: Skimmed	0.1582	0.04139	3.823	0.0001319
All Anxiety Disorders	Diagnoses - main ICD10: R55 Syncope and collapse	0.2637	0.06903	3.819	0.0001338
All Anxiety Disorders	Workplace very hot: Rarely/never	-0.2197	0.05756	-3.817	0.0001348
All Anxiety Disorders	Fracture of vertebral column without mention of spinal cord injury	0.2907	0.07621	3.814	0.0001368
All Anxiety Disorders	Takes medication for concussion or loss of consciousness?	0.374	0.09815	3.811	0.0001385
All Anxiety Disorders	monocyte (absolute count, maximum, inv-norm transformed)	0.09963	0.02615	3.81	0.0001388
All Anxiety Disorders	Myoclonus	0.4024	0.1057	3.809	0.0001396
All Anxiety Disorders	Mean time to correctly identify matches	0.1018	0.02675	3.807	0.0001409
All Anxiety Disorders	Biological Grandparent (maternal): High cholesterol	0.3056	0.08043	3.8	0.0001447
All Anxiety Disorders	Biological Mother: Schizophrenia	0.4287	0.1132	3.787	0.0001524
All Anxiety Disorders	Tinnitus: Yes, now some of the time	0.4884	0.129	3.787	0.0001526
All Anxiety Disorders	Ectropion or entropion	0.1841	0.04862	3.786	0.0001531
All Anxiety Disorders	Seborrheic keratosis	0.1178	0.03114	3.784	0.0001543
All Anxiety Disorders	Seborrheic keratosis	0.1178	0.03113	3.783	0.0001547
All Anxiety Disorders	Takes medication for transient ischemic attack (TIA)?	0.2803	0.07413	3.782	0.0001557
All Anxiety Disorders	Calcific tendinitis of shoulder	0.2042	0.05402	3.779	0.0001572
All Anxiety Disorders	Spinal stenosis	0.2158	0.05711	3.779	0.0001576
All Anxiety Disorders	Nitrogen oxides air pollution; 2010	0.191	0.05064	3.771	0.0001625
All Anxiety Disorders	Other and unspecified disc disorder	0.3304	0.08769	3.768	0.0001643
All Anxiety Disorders	Thyroid problems	0.1196	0.03174	3.768	0.0001645
All Anxiety Disorders	Abnormal glucose	0.1611	0.04278	3.767	0.0001654
All Anxiety Disorders	Anomalies of tooth position/malocclusion	0.4835	0.1284	3.766	0.000166
All Anxiety Disorders	Anomalies of tooth position/malocclusion	0.4837	0.1285	3.765	0.0001668
All Anxiety Disorders	Arm fat percentage (left)	0.08197	0.02178	3.764	0.000167
All Anxiety Disorders	Osteoarthrosis, localized, primary	0.1172	0.03114	3.764	0.0001675
All Anxiety Disorders	Intestinal obstruction without mention of hernia	0.3234	0.08626	3.749	0.0001773
All Anxiety Disorders	Ulcerative Colitis 2023	0.1294	0.03455	3.746	0.0001796
All Anxiety Disorders	Doctor diagnosed hayfever or allergic rhinitis	0.1552	0.04147	3.742	0.0001826
All Anxiety Disorders	Fluid overload	0.2575	0.06888	3.739	0.0001849
All Anxiety Disorders	Diagnoses - main ICD10: M48 Other spondylopathies	0.2216	0.05928	3.738	0.0001854
All Anxiety Disorders	Diseases of the skin and subcutaneous tissue	0.2902	0.07772	3.735	0.000188
All Anxiety Disorders	Primary angle-closure glaucoma	0.1433	0.03842	3.729	0.0001922
All Anxiety Disorders	Periodontitis + loose teeth	0.1647	0.04428	3.72	0.0001991
All Anxiety Disorders	Treatment/medication code: ramipril	0.1638	0.04405	3.719	0.0001998
All Anxiety Disorders	Treatment/medication code: clopidogrel	0.5206	0.14	3.718	0.0002011
All Anxiety Disorders	Signal-to-noise-ratio (SNR) of triplet (right)	0.2625	0.07072	3.711	0.0002062
All Anxiety Disorders	PT international normalized ratio (INR, minimum, inv-norm transformed)	-0.1275	0.03439	-3.709	0.000208
All Anxiety Disorders	Other retinal disorders	0.2081	0.05614	3.706	0.0002102
All Anxiety Disorders	Breathing problems improved/stopped away from workplace or on holiday: Yes	0.378	0.1021	3.701	0.0002147
All Anxiety Disorders	Weight change during worst episode of depression: Gained weight	0.2329	0.06309	3.692	0.0002225
All Anxiety Disorders	Treatment/medication code: bisoprolol	0.2695	0.07311	3.687	0.0002269
All Anxiety Disorders	Disorders of parathyroid gland	0.186	0.05046	3.687	0.0002271
All Anxiety Disorders	Witnessed sudden violent death	0.2259	0.06131	3.684	0.0002298
All Anxiety Disorders	Restless during period of worst anxiety	0.535	0.1453	3.683	0.0002305
All Anxiety Disorders	Diagnoses - main ICD10: T39 Poisoning by nonopioid analgesics, antipyretics and antirheumatics	0.5485	0.1491	3.679	0.0002345
All Anxiety Disorders	Qualifications: NVQ or HND or HNC or equivalent	0.167	0.04548	3.673	0.0002401
All Anxiety Disorders	Worked with materials containing asbestos: Sometimes	0.2779	0.07585	3.663	0.0002493
All Anxiety Disorders	IPF (All Biobanks + Allen et al)	0.1587	0.04335	3.661	0.0002512
All Anxiety Disorders	Left bundle-branch block	0.1381	0.03773	3.66	0.0002519
All Anxiety Disorders	Atrophy of edentulous alveolar ridge	0.371	0.1013	3.66	0.0002519
All Anxiety Disorders	Cereal type: Biscuit cereal (e.g. Weetabix)	0.2299	0.06281	3.66	0.0002527
All Anxiety Disorders	Headaches for 3+ months	0.1733	0.04738	3.658	0.0002545
All Anxiety Disorders	Atrophy of edentulous alveolar ridge	0.3712	0.1015	3.656	0.0002559
All Anxiety Disorders	Age asthma diagnosed	0.1626	0.04447	3.656	0.000256
All Anxiety Disorders	Non-cancer illness code, self-reported: deep venous thrombosis (dvt)	0.1995	0.05464	3.652	0.00026
All Anxiety Disorders	Treatment/medication code: cetirizine	0.2207	0.06043	3.652	0.0002605
All Anxiety Disorders	Rheumatoid arthritis	0.1316	0.03605	3.652	0.0002606
All Anxiety Disorders	Knee pain for 3+ months	0.3016	0.08264	3.65	0.0002622
All Anxiety Disorders	Arterial embolism and thrombosis	0.1778	0.04872	3.649	0.0002628
All Anxiety Disorders	Worked with paints, thinners or glues: Sometimes	0.2417	0.06628	3.647	0.0002654
All Anxiety Disorders	Leg pain when walking uphill or hurrying	0.3511	0.09643	3.642	0.000271
All Anxiety Disorders	Other disorders of white blood cells	0.1654	0.04544	3.641	0.0002719
All Anxiety Disorders	Forced expiratory volume in 1-second (FEV1), predicted	-0.07905	0.02172	-3.64	0.000273
All Anxiety Disorders	Dislocation	0.2778	0.07636	3.638	0.0002746
All Anxiety Disorders	Staphylococcus infections	0.1769	0.04868	3.634	0.0002785
All Anxiety Disorders	Major coronary heart disease event excluding revascularizations	0.1439	0.03961	3.634	0.000279
All Anxiety Disorders	Major coronary heart disease event	0.1439	0.03961	3.634	0.000279
All Anxiety Disorders	Idiopathic pulmonary fibrosis	0.1594	0.04385	3.634	0.000279
All Anxiety Disorders	Diseases of nail, NOS	0.1421	0.0391	3.634	0.0002795
All Anxiety Disorders	Benign lipomatous neoplasm	0.1347	0.03712	3.63	0.0002834
All Anxiety Disorders	Diseases of nail, NOS	0.1419	0.03912	3.627	0.0002862
All Anxiety Disorders	Encephalopathy, not elsewhere classified	0.3586	0.09903	3.621	0.0002936
All Anxiety Disorders	Biological Mother: High blood pressure	0.1313	0.03629	3.618	0.0002971
All Anxiety Disorders	chloride (mean, inv-norm transformed)	-0.09176	0.02537	-3.618	0.0002974
All Anxiety Disorders	basophil (fraction, minimum, inv-norm transformed)	-0.1449	0.04009	-3.616	0.0002996
All Anxiety Disorders	Obesity	0.08208	0.0227	3.615	0.0003004
All Anxiety Disorders	Paroxysmal tachycardia, unspecified	0.1797	0.04986	3.605	0.0003122
All Anxiety Disorders	Systemic lupus erythematosus	0.1619	0.04493	3.604	0.0003131
All Anxiety Disorders	Non-cancer illness code, self-reported: diabetes	0.1279	0.03552	3.601	0.0003166
All Anxiety Disorders	Workplace very noisy: Rarely/never	-0.2206	0.06126	-3.601	0.0003168
All Anxiety Disorders	Impingement syndrome of shoulder	0.2369	0.06579	3.601	0.000317
All Anxiety Disorders	Non-cancer illness code, self-reported: alcohol dependency	0.4558	0.1266	3.601	0.0003172
All Anxiety Disorders	blood urea nitrogen (BUN, mean, inv-norm transformed)	-0.08556	0.02377	-3.6	0.0003185
All Anxiety Disorders	HDL cholesterol	-0.0948	0.02635	-3.598	0.0003212
All Anxiety Disorders	Workplace had a lot of diesel exhaust: Often	0.3902	0.1087	3.59	0.0003302
All Anxiety Disorders	Diagnoses - main ICD10: K20 Oesophagitis	0.52	0.1448	3.59	0.0003308
All Anxiety Disorders	Takes medication for other nervous system problems?	0.6677	0.186	3.59	0.0003313
All Anxiety Disorders	How are people in household related to participant: Husband, wife or partner	-0.1345	0.03753	-3.584	0.0003385
All Anxiety Disorders	Coffee type: Decaffeinated coffee (any type)	0.1826	0.05095	3.584	0.0003388
All Anxiety Disorders	Ankylosing spondylitis	0.1922	0.05364	3.582	0.0003407
All Anxiety Disorders	Corneal resistance factor (right)	0.1106	0.03088	3.581	0.0003421
All Anxiety Disorders	Diseases of white blood cells	0.179	0.04999	3.58	0.0003434
All Anxiety Disorders	Rheumatism, unspecified and fibrositis	0.442	0.1236	3.577	0.0003474
All Anxiety Disorders	Diagnoses - main ICD10: J34 Other disorders of nose and nasal sinuses	0.3884	0.1086	3.576	0.0003494
All Anxiety Disorders	Psoriasis	0.09546	0.02671	3.575	0.0003507
All Anxiety Disorders	Breast Cancer	0.08371	0.02343	3.573	0.0003525
All Anxiety Disorders	Strabismus and other disorders of binocular eye movements	0.2631	0.07367	3.571	0.0003552
All Anxiety Disorders	Biological Father: High blood pressure	0.1313	0.03676	3.571	0.0003556
All Anxiety Disorders	Whole body fat mass	0.07922	0.02219	3.57	0.0003568
All Anxiety Disorders	Other hammer toe(s) (acquired)	0.1058	0.02967	3.566	0.0003631
All Anxiety Disorders	Non-cancer illness code, self-reported: chronic fatigue syndrome	0.3266	0.09179	3.558	0.0003738
All Anxiety Disorders	Other cancer	0.2279	0.06407	3.558	0.0003741
All Anxiety Disorders	Standing height	-0.06332	0.0178	-3.557	0.0003749
All Anxiety Disorders	Varicose veins	0.08189	0.02304	3.554	0.0003798
All Anxiety Disorders	Blood clot, DVT, bronchitis, emphysema, asthma, rhinitis, eczema, allergy diagnosed by doctor: Hayfever, allergic rhinitis or eczema	0.09224	0.02597	3.552	0.0003818
All Anxiety Disorders	Cerebral aneurysm, nonruptured	0.1499	0.04228	3.545	0.0003933
All Anxiety Disorders	Age of stopping smoking	0.2966	0.08384	3.538	0.0004028
All Anxiety Disorders	Treatment/medication code: codeine	0.2679	0.07576	3.537	0.0004054
All Anxiety Disorders	Biological Father: Bipolar Disorder	0.4048	0.1145	3.536	0.0004069
All Anxiety Disorders	Other obstructive and reflux uropathy	0.2524	0.07145	3.533	0.000411
All Anxiety Disorders	Substances taken for depression: Unprescribed medication (more than once)	0.4615	0.1307	3.531	0.0004142
All Anxiety Disorders	Trunk fat mass	0.07725	0.0219	3.528	0.0004192
All Anxiety Disorders	Treatment/medication code: dihydrocodeine	0.5399	0.1532	3.524	0.0004251
All Anxiety Disorders	Blindness and low vision	0.2576	0.07313	3.522	0.0004277
All Anxiety Disorders	Mouth/teeth dental problems: Loose teeth	0.1515	0.04301	3.522	0.0004283
All Anxiety Disorders	Takes medication for Traumatic Brain Injury (TBI)?	0.2833	0.08051	3.519	0.0004335
All Anxiety Disorders	Varicose veins of other sites	0.134	0.03814	3.514	0.0004416
All Anxiety Disorders	Milk type used: Soya	0.1943	0.05531	3.514	0.0004417
All Anxiety Disorders	Workplace full of chemical or other fumes: Sometimes	0.2675	0.07613	3.513	0.0004425
All Anxiety Disorders	Disorders of mineral metabolism	0.2216	0.0631	3.511	0.0004462
All Anxiety Disorders	mean corpuscular hemoglobin concentration (MCHC, maximum, inv-norm transformed)	0.07032	0.02005	3.507	0.0004537
All Anxiety Disorders	Subjective visual disturbances	0.397	0.1132	3.506	0.0004549
All Anxiety Disorders	Treatment/medication code: amlodipine	0.1358	0.03877	3.504	0.0004589
All Anxiety Disorders	Inflammatory bowel disease (IBD)	0.1172	0.03346	3.502	0.0004614
All Anxiety Disorders	Treatment/medication code: diclofenac	0.2295	0.06558	3.5	0.0004649
All Anxiety Disorders	Childhood asthma (age<16)	0.3103	0.08866	3.5	0.0004652
All Anxiety Disorders	Asthma	0.3103	0.08866	3.5	0.0004652
All Anxiety Disorders	Asthma	0.3103	0.08866	3.5	0.0004652
All Anxiety Disorders	Other forms of chronic heart disease	0.2249	0.06431	3.498	0.0004695
All Anxiety Disorders	High light scatter reticulocyte percentage	0.0931	0.02662	3.497	0.0004707
All Anxiety Disorders	Impedance of leg (left)	0.07328	0.02099	3.49	0.0004824
All Anxiety Disorders	Breathing problems improved/stopped away from workplace or on holiday: No	0.2899	0.08328	3.481	0.0005
All Anxiety Disorders	Other abnormal blood chemistry	0.2025	0.05822	3.478	0.0005055
All Anxiety Disorders	Cyst of kidney	0.1536	0.04418	3.476	0.0005094
All Anxiety Disorders	Nontoxic single thyroid nodule	0.1513	0.04365	3.466	0.0005286
All Anxiety Disorders	Other acquired musculoskeletal deformity	0.2708	0.07821	3.462	0.0005352
All Anxiety Disorders	Diagnoses - main ICD10: K22 Other diseases of oesophagus	0.2117	0.06115	3.462	0.0005355
All Anxiety Disorders	Inflammatory bowel disease and other gasteroenteritis and colitis	0.1595	0.04615	3.455	0.0005498
All Anxiety Disorders	Diagnoses - main ICD10: T81 Complications of procedures, not elsewhere classified	0.3006	0.087	3.455	0.0005503
All Anxiety Disorders	STROKE	0.4426	0.1282	3.453	0.0005553
All Anxiety Disorders	Ascites (non malignant)	0.2055	0.05957	3.45	0.0005599
All Anxiety Disorders	Asthma, hospital admissions 1	0.3047	0.0884	3.447	0.0005676
All Anxiety Disorders	Kidney disease without dialysis	0.1906	0.05531	3.446	0.0005685
All Anxiety Disorders	Hypothyroidism	0.08457	0.02454	3.446	0.0005691
All Anxiety Disorders	Disturbance of salivary secretion	0.2555	0.07449	3.429	0.0006052
All Anxiety Disorders	Forced expiratory volume in 1-second (FEV1), predicted percentage	-0.1003	0.02926	-3.429	0.0006056
All Anxiety Disorders	Disturbance of salivary secretion	0.2553	0.07448	3.428	0.0006081
All Anxiety Disorders	Epilepsy / Seizure disorder	0.2626	0.0766	3.427	0.0006092
All Anxiety Disorders	Ulcer of esophagus	0.4099	0.1196	3.427	0.0006106
All Anxiety Disorders	Hyperparathyroidism	0.1705	0.04977	3.427	0.0006107
All Anxiety Disorders	Ulcer of esophagus	0.4105	0.1199	3.424	0.0006167
All Anxiety Disorders	Other deficiency anemia	0.1941	0.05674	3.422	0.0006227
All Anxiety Disorders	lymphocyte (absolute count, mean, inv-norm transformed)	0.08059	0.02355	3.421	0.0006232
All Anxiety Disorders	Body mass index (BMI)	0.07724	0.02259	3.419	0.0006295
All Anxiety Disorders	Diagnoses - main ICD10: L03 Cellulitis	0.2186	0.06398	3.416	0.0006349
All Anxiety Disorders	Pulmonary collapse; interstitial and compensatory emphysema	0.2584	0.07568	3.414	0.0006393
All Anxiety Disorders	Cellulitis and abscess of arm/hand	0.2869	0.08433	3.402	0.000668
All Anxiety Disorders	Cellulitis and abscess of arm/hand	0.2865	0.08423	3.402	0.0006701
All Anxiety Disorders	Other facial nerve disorders	0.2856	0.08407	3.397	0.000682
All Anxiety Disorders	Fruit consumers	-0.2231	0.06569	-3.396	0.0006826
All Anxiety Disorders	Disorders of the pituitary gland and its hypothalamic control	0.4107	0.1209	3.396	0.0006835
All Anxiety Disorders	Reason for reducing amount of alcohol drunk: Health precaution	0.154	0.04539	3.393	0.0006912
All Anxiety Disorders	Cardiac arrhytmias, COPD co-morbidities	0.1458	0.04301	3.39	0.0006977
All Anxiety Disorders	Abnormal findings on mammogram or breast exam	0.2415	0.07125	3.389	0.000701
All Anxiety Disorders	Bacterial enteritis	0.3712	0.1098	3.381	0.0007231
All Anxiety Disorders	Biological Grandparent (maternal): Diabetes / Sugar	0.2877	0.08514	3.379	0.0007277
All Anxiety Disorders	Bronchiectasis	0.3179	0.09422	3.374	0.0007409
All Anxiety Disorders	Types of transport used (excluding work): Walk	-0.1214	0.03599	-3.373	0.0007432
All Anxiety Disorders	Biological Father: Coronary Artery / Coronary Heart Disease	0.1454	0.0431	3.373	0.0007443
All Anxiety Disorders	Other nondiabetic retinopathy	0.2092	0.06205	3.371	0.0007482
All Anxiety Disorders	Doctor diagnosed asthma	0.1537	0.04561	3.371	0.0007499
All Anxiety Disorders	Hypothyroidism NOS	0.08092	0.02403	3.368	0.0007585
All Anxiety Disorders	Inguinal hernia	0.1039	0.03091	3.361	0.0007758
All Anxiety Disorders	H. pylori	0.2324	0.06921	3.358	0.0007838
All Anxiety Disorders	high density lipoprotein cholesterol (HDLC, mean, inv-norm transformed)	-0.07309	0.02177	-3.358	0.0007852
All Anxiety Disorders	Inguinal hernia	0.1038	0.03092	3.357	0.0007887
All Anxiety Disorders	Ever heard an un-real voice	0.3482	0.1038	3.354	0.0007953
All Anxiety Disorders	Impedance of leg (right)	0.07036	0.02098	3.353	0.0007995
All Anxiety Disorders	Disorder of skin and subcutaneous tissue NO	0.1595	0.04766	3.347	0.0008159
All Anxiety Disorders	Diagnoses - main ICD10: J45 Asthma	0.296	0.08846	3.346	0.0008186
All Anxiety Disorders	Severe hearing loss or partial deafness in one or both ears	0.1103	0.03296	3.345	0.0008226
All Anxiety Disorders	Glycoprotein Acetyls	0.06078	0.01819	3.341	0.000835
All Anxiety Disorders	Disorder of skin and subcutaneous tissue NO	0.1596	0.04777	3.34	0.0008379
All Anxiety Disorders	Endocrine, nutritional and metabolic diseases	0.2888	0.08652	3.338	0.0008448
All Anxiety Disorders	Non-cancer illness code, self-reported: spine arthritis/spondylitis	0.2842	0.08534	3.33	0.0008681
All Anxiety Disorders	Megaloblastic anemia	0.2043	0.06138	3.328	0.0008737
All Anxiety Disorders	Pulmonary embolism	0.1054	0.03168	3.328	0.0008745
All Anxiety Disorders	Treatment/medication code: levothyroxine sodium	0.1007	0.03028	3.327	0.0008782
All Anxiety Disorders	Fracture of unspecified bones	0.2903	0.08738	3.322	0.0008929
All Anxiety Disorders	Lupus erythematosus	0.2329	0.07019	3.319	0.0009045
All Anxiety Disorders	Leg pain in calf/calves	0.3407	0.1027	3.317	0.0009103
All Anxiety Disorders	hemoglobin A1c (HbA1c, maximum, inv-norm transformed)	0.07424	0.02239	3.316	0.0009145
All Anxiety Disorders	Secondary malignant neoplasm	0.209	0.06311	3.311	0.0009284
All Anxiety Disorders	Secondary malignant neoplasm	0.2088	0.06312	3.308	0.0009382
All Anxiety Disorders	Open wounds of extremities	0.1584	0.04792	3.306	0.0009464
All Anxiety Disorders	Coffee type: Ground coffee (include espresso, filter etc)	-0.09722	0.02941	-3.306	0.0009472
All Anxiety Disorders	Hereditary disturbances in tooth structure	0.3422	0.1035	3.305	0.0009491
All Anxiety Disorders	Reticulocyte percentage	0.0861	0.02605	3.305	0.0009501
All Anxiety Disorders	Difficulty stopping worrying during worst period of anxiety	0.4592	0.1391	3.3	0.0009652
All Anxiety Disorders	Signal-to-noise-ratio (SNR) of triplet (left)	0.1946	0.059	3.299	0.0009713
All Anxiety Disorders	Diagnoses - main ICD10: I21 Acute myocardial infarction	0.1379	0.04182	3.298	0.0009746
All Anxiety Disorders	low density lipoprotein cholesterol (LDLC, minimum, inv-norm transformed)	-0.0952	0.02888	-3.297	0.0009772
All Anxiety Disorders	Worked with paints, thinners or glues: Often	0.4085	0.124	3.293	0.0009907
All Anxiety Disorders	Body mass index (BMI)	0.07463	0.02269	3.29	0.001003
All Anxiety Disorders	Manic/hyper symptoms: None of the above	-0.3273	0.0995	-3.289	0.001004
All Anxiety Disorders	Malignant neoplasm of liver, primary	0.2068	0.06289	3.288	0.001008
All Anxiety Disorders	Own or rent accommodation lived in: Pay part rent and part mortgage (shared ownership)	0.3043	0.09262	3.285	0.001019
All Anxiety Disorders	Cancer of liver and intrahepatic bile duct	0.2082	0.06337	3.285	0.001021
All Anxiety Disorders	Treatment/medication code: valsartan	0.2338	0.0712	3.284	0.001025
All Anxiety Disorders	Calculus of ureter	0.1445	0.04402	3.284	0.001025
All Anxiety Disorders	Malignant neoplasm of liver, primary	0.2067	0.06296	3.283	0.001026
All Anxiety Disorders	Cancer of liver and intrahepatic bile duct	0.2081	0.06338	3.283	0.001026
All Anxiety Disorders	Gastroparesis	0.3999	0.122	3.277	0.00105
All Anxiety Disorders	Gastroparesis	0.3993	0.1219	3.276	0.001054
All Anxiety Disorders	Late effects of cerebrovascular disease	0.1582	0.04841	3.267	0.001085
All Anxiety Disorders	Other disorders of the kidney and ureters	0.1804	0.05526	3.265	0.001095
All Anxiety Disorders	Hypertrophy of breast (Gynecomastia)	0.2255	0.0691	3.263	0.001101
All Anxiety Disorders	Recurring oral aphthae	0.5838	0.179	3.261	0.001109
All Anxiety Disorders	Age hay fever, rhinitis or eczema diagnosed	0.1314	0.04033	3.259	0.001118
All Anxiety Disorders	Other vitamin B12 deficiency anemia	0.2217	0.06818	3.252	0.001147
All Anxiety Disorders	AV-block	0.1013	0.03115	3.251	0.00115
All Anxiety Disorders	sodium (mean, inv-norm transformed)	-0.07593	0.02336	-3.251	0.001151
All Anxiety Disorders	Diagnoses - main ICD10: I84 Haemorrhoids	0.1849	0.05698	3.245	0.001173
All Anxiety Disorders	Complications of surgical and medical procedures	0.4386	0.1352	3.244	0.001178
All Anxiety Disorders	C-reactive protein	0.07988	0.02462	3.244	0.001179
All Anxiety Disorders	Complications of cardiac/vascular device, implant, and graft	0.2475	0.07639	3.24	0.001193
All Anxiety Disorders	Total bilirubin	-0.06496	0.02007	-3.237	0.001209
All Anxiety Disorders	Treatment/medication code: quinine	0.2182	0.06747	3.235	0.001218
All Anxiety Disorders	Malignant neoplasm of bladder, excluding all cancers (controls excluding all cancers)	0.1367	0.04228	3.234	0.001221
All Anxiety Disorders	Illness, injury, bereavement, stress in last 2 years: Death of a close relative	0.2006	0.06208	3.231	0.001232
All Anxiety Disorders	Paroxysmal ventricular tachycardia	0.1698	0.05256	3.231	0.001233
All Anxiety Disorders	Pulse rate	0.1016	0.0315	3.225	0.001259
All Anxiety Disorders	Esophageal bleeding (varices/hemorrhage)	0.3145	0.09765	3.221	0.001278
All Anxiety Disorders	Diagnoses - main ICD10: R19 Other symptoms and signs involving the digestive system and abdomen	0.5329	0.1655	3.22	0.00128
All Anxiety Disorders	Esophageal bleeding (varices/hemorrhage)	0.3144	0.09764	3.22	0.001281
All Anxiety Disorders	Asthma-related pneumonia	0.2776	0.08622	3.219	0.001285
All Anxiety Disorders	Pneumonias (Asthma/COPD co-morbidities)	0.2776	0.08622	3.219	0.001285
All Anxiety Disorders	Nerve, nerve root and plexus disorders	0.1319	0.04099	3.218	0.001291
All Anxiety Disorders	Non-cancer illness code, self-reported: type 2 diabetes	0.2393	0.07444	3.215	0.001305
All Anxiety Disorders	Never eat eggs, dairy, wheat, sugar: Eggs or foods containing eggs	0.1895	0.05896	3.215	0.001306
All Anxiety Disorders	Disorders of penis	0.2221	0.06916	3.211	0.001322
All Anxiety Disorders	Biological Grandparent (paternal): Chronic Lung Disease including COPD, Emphysema or Bronchitis	0.2731	0.08517	3.207	0.001341
All Anxiety Disorders	ASCVD	0.3136	0.09779	3.206	0.001344
All Anxiety Disorders	Treatment/medication code: ezetimibe	0.222	0.06928	3.205	0.001351
All Anxiety Disorders	Degeneration of macula and posterior pole of retina	0.1381	0.04311	3.203	0.001359
All Anxiety Disorders	Mouth/teeth dental problems: Bleeding gums	0.1251	0.03907	3.201	0.001371
All Anxiety Disorders	Seborrhoeic keratosis	0.09259	0.02893	3.2	0.001373
All Anxiety Disorders	Neoplasm of uncertain behavior	0.2079	0.06499	3.199	0.001377
All Anxiety Disorders	Takes medication for severe hearing loss or partial deafness in one or both ears?	0.3513	0.1099	3.196	0.001391
All Anxiety Disorders	Neoplasm of uncertain behavior	0.2077	0.065	3.195	0.001401
All Anxiety Disorders	Fractured bone site(s): Ankle	0.2233	0.06992	3.193	0.001406
All Anxiety Disorders	Hidradenitis suppurativa	0.1787	0.05596	3.193	0.001409
All Anxiety Disorders	Non-cancer illness code, self-reported: kidney stone/ureter stone/bladder stone	0.1717	0.05379	3.191	0.001416
All Anxiety Disorders	Bleeding gums	0.106	0.03322	3.191	0.001418
All Anxiety Disorders	Other hypertensive complications	0.4216	0.1322	3.19	0.001421
All Anxiety Disorders	Certain infectious and parasitic diseases	0.5283	0.1656	3.19	0.001422
All Anxiety Disorders	Job SOC coding: Scientific researchers	-0.2799	0.08778	-3.189	0.001429
All Anxiety Disorders	Cancer of urinary organs (incl. kidney and bladder)	0.1268	0.03978	3.188	0.001434
All Anxiety Disorders	Diagnoses - main ICD10: F10 Mental and behavioural disorders due to use of alcohol	0.3227	0.1012	3.187	0.001438
All Anxiety Disorders	Cancer of urinary organs (incl. kidney and bladder)	0.1267	0.0398	3.183	0.001458
All Anxiety Disorders	Disorders of magnesium metabolism	0.2023	0.06355	3.183	0.001459
All Anxiety Disorders	Monocyte count	0.07501	0.02357	3.183	0.00146
All Anxiety Disorders	Treatment/medication code: metformin	0.1163	0.03664	3.175	0.001499
All Anxiety Disorders	Lung cancer and mesothelioma	0.2243	0.07078	3.169	0.001531
All Anxiety Disorders	Lung cancer and mesothelioma	0.2243	0.07078	3.169	0.001531
All Anxiety Disorders	Diabetes type 2 with peripheral circulatory	0.1537	0.04852	3.169	0.001531
All Anxiety Disorders	Epithelial overian cancer	0.1182	0.0373	3.1682	0.00153386
All Anxiety Disorders	Non-cancer illness code, self-reported: stroke	0.3637	0.115	3.163	0.001562
All Anxiety Disorders	Internal derangement of knee	0.1336	0.04224	3.163	0.001563
All Anxiety Disorders	platelet count (minimum, inv-norm transformed)	-0.06689	0.02117	-3.16	0.00158
All Anxiety Disorders	Breast conditions, congenital or relating to hormones	0.2317	0.07345	3.154	0.001612
All Anxiety Disorders	Visual field defects	0.2617	0.08308	3.151	0.001629
All Anxiety Disorders	UC (EUR) 2023	0.1228	0.039	3.15	0.001634
All Anxiety Disorders	FI7 : synonym	-0.1599	0.05082	-3.145	0.001658
All Anxiety Disorders	Blood clot, DVT, bronchitis, emphysema, asthma, rhinitis, eczema, allergy diagnosed by doctor: Blood clot in the lung	0.2252	0.07169	3.141	0.001684
All Anxiety Disorders	Biological Grandparent (paternal): High blood pressure	0.1652	0.0526	3.14	0.001689
All Anxiety Disorders	Treatment/medication code: temazepam	0.4143	0.132	3.14	0.001691
All Anxiety Disorders	Malignant neoplasm of bronchus and lung	0.1853	0.05902	3.139	0.001692
All Anxiety Disorders	Malignant neoplasm of bronchus and lung	0.1853	0.05902	3.139	0.001692
All Anxiety Disorders	Docosahexaenoic Acid to Total Fatty Acids percentage	-0.06741	0.02152	-3.132	0.001735
All Anxiety Disorders	Decubitus ulcer	0.2033	0.065	3.128	0.001759
All Anxiety Disorders	Non-cancer illness code, self-reported: pulmonary embolism +/- dvt	0.2272	0.07267	3.127	0.001767
All Anxiety Disorders	Decubitus ulcer	0.2033	0.06504	3.126	0.001773
All Anxiety Disorders	Biological Sibling: High cholesterol	0.1283	0.04106	3.124	0.001783
All Anxiety Disorders	Iron deficiency anemia secondary to blood loss (chronic)	0.2717	0.08703	3.123	0.001793
All Anxiety Disorders	Sebaceous cyst	0.1078	0.03453	3.122	0.001795
All Anxiety Disorders	Degenerative skin conditions and other dermatoses	0.09852	0.03156	3.121	0.0018
All Anxiety Disorders	Sebaceous cyst	0.1078	0.03455	3.121	0.001804
All Anxiety Disorders	Why reduced smoking: Illness or ill health	0.347	0.1112	3.121	0.001805
All Anxiety Disorders	Other keratitis	0.2475	0.07934	3.119	0.001815
All Anxiety Disorders	Other specified peripheral vascular disease	0.3707	0.1189	3.119	0.001816
All Anxiety Disorders	Sleep disorders (combined)	0.201	0.06447	3.118	0.001819
All Anxiety Disorders	Peyronie's disease	0.2333	0.07487	3.117	0.001829
All Anxiety Disorders	FI5 : family relationship calculation	-0.1533	0.04919	-3.116	0.001834
All Anxiety Disorders	Vitamin and mineral supplements: Multivitamins +/- minerals	0.1102	0.03539	3.115	0.001841
All Anxiety Disorders	Biological Sibling: Asthma	0.1589	0.05112	3.109	0.001879
All Anxiety Disorders	Diagnoses - main ICD10: R04 Haemorrhage from respiratory passages	0.3267	0.1052	3.104	0.001907
All Anxiety Disorders	Biological Grandparent (paternal): Coronary Artery / Coronary Heart Disease	0.1667	0.05372	3.103	0.001913
All Anxiety Disorders	Treatment/medication code: gaviscon liquid	0.4968	0.1603	3.099	0.001941
All Anxiety Disorders	Spherical power (left)	0.08347	0.02694	3.098	0.001946
All Anxiety Disorders	Degenerative skin conditions and other dermatoses	0.09864	0.03186	3.096	0.001963
All Anxiety Disorders	Amyotrophic lateral sclerosis	0.1174	0.0379	3.095	0.00196813
All Anxiety Disorders	Benign mammary dysplasia	0.2447	0.07913	3.092	0.001987
All Anxiety Disorders	Diplopia and disorders of binocular vision	0.238	0.07699	3.092	0.001989
All Anxiety Disorders	Mental health problems ever diagnosed by a professional: Obsessive compulsive disorder (OCD)	0.4632	0.1502	3.084	0.002043
All Anxiety Disorders	Diagnoses - main ICD10: K63 Other diseases of intestine	0.3273	0.1061	3.083	0.002047
All Anxiety Disorders	Other disorders of intestine	0.2439	0.07912	3.083	0.002048
All Anxiety Disorders	Fracture of upper limb	0.1678	0.05442	3.083	0.002049
All Anxiety Disorders	Treatment/medication code: gtn 400micrograms spray	0.3514	0.114	3.083	0.002053
All Anxiety Disorders	Elevated white blood cell count	0.1565	0.05078	3.083	0.002053
All Anxiety Disorders	Current employment status: Doing unpaid or voluntary work	-0.1536	0.04984	-3.082	0.002057
All Anxiety Disorders	Biological Grandparent (paternal): High cholesterol	0.2163	0.07018	3.081	0.002061
All Anxiety Disorders	Intra-ocular pressure, Goldmann-correlated (right)	0.1	0.03249	3.078	0.002085
All Anxiety Disorders	Arm fat mass (right)	0.06965	0.02267	3.072	0.002129
All Anxiety Disorders	Subarachnoid haemorrhage	0.1786	0.05816	3.071	0.002136
All Anxiety Disorders	Diagnoses - main ICD10: G47 Sleep disorders	0.2003	0.06523	3.07	0.002139
All Anxiety Disorders	Vitamin D	-0.06864	0.02236	-3.07	0.002141
All Anxiety Disorders	Other disorders of ear	0.07406	0.02418	3.063	0.002192
All Anxiety Disorders	Heart failure NOS	0.2913	0.09514	3.062	0.002197
All Anxiety Disorders	Secondary right heart disease	0.1431	0.04676	3.061	0.002204
All Anxiety Disorders	Perforation of tympanic membrane	0.1324	0.04332	3.057	0.002236
All Anxiety Disorders	Takes medication for tinnitus or ringing in the ears?	0.6666	0.2181	3.057	0.002237
All Anxiety Disorders	Type of accommodation lived in: Sheltered accommodation	0.3519	0.1153	3.051	0.00228
All Anxiety Disorders	Treatment/medication code: bendroflumethiazide	0.107	0.03513	3.047	0.002314
All Anxiety Disorders	Takes medication for Diabetes/sugar?	0.07716	0.02535	3.043	0.002341
All Anxiety Disorders	Glaucoma	0.07513	0.02471	3.041	0.002358
All Anxiety Disorders	Cancer of larynx, pharynx, nasal cavities	0.1745	0.05745	3.037	0.002391
All Anxiety Disorders	Regional enteritis	0.1806	0.0595	3.036	0.002397
All Anxiety Disorders	Treatment/medication code: isosorbide mononitrate	0.2933	0.09663	3.036	0.0024
All Anxiety Disorders	Benign neoplasm: Adrenal gland	0.2037	0.06709	3.036	0.0024
All Anxiety Disorders	Diagnoses - main ICD10: Z03 Medical observation and evaluation for suspected diseases and conditions	0.3556	0.1172	3.036	0.002401
All Anxiety Disorders	Cancer of larynx, pharynx, nasal cavities	0.1745	0.05748	3.036	0.002401
All Anxiety Disorders	Age at menopause (inv-normal transformed)	-0.2605	0.08583	-3.035	0.002408
All Anxiety Disorders	Purpura and other haemorrhagic conditions	0.1361	0.04486	3.035	0.002409
All Anxiety Disorders	Liver abscess and sequelae of chronic liver disease	0.2374	0.07829	3.033	0.002423
All Anxiety Disorders	Job coding: scientific researcher, scientific officer, medical research associate, experimental officer	-0.2976	0.0982	-3.031	0.002439
All Anxiety Disorders	Treatment/medication code: thyroxine product	0.1982	0.06542	3.029	0.002452
All Anxiety Disorders	Chest pain felt during physical activity	0.4764	0.1575	3.026	0.00248
All Anxiety Disorders	Disorders of optic nerve and visual pathways	0.1979	0.06543	3.024	0.002493
All Anxiety Disorders	Derangement of joint, non-traumatic	0.2133	0.07054	3.023	0.002503
All Anxiety Disorders	Ulcerative colitis (strict definition, require KELA, min 2 HDR)	0.1017	0.03365	3.022	0.00251
All Anxiety Disorders	Never eat eggs, dairy, wheat, sugar: Wheat products	0.3332	0.1104	3.019	0.002532
All Anxiety Disorders	Trigeminal nerve disorders [CN5]	0.2217	0.07346	3.018	0.002544
All Anxiety Disorders	Biological Grandparent (maternal): Depression	0.6129	0.2034	3.013	0.002588
All Anxiety Disorders	Diseases of veins, lymphatic vessels and lymph nodes, not elsewhere classified	0.1248	0.04143	3.012	0.002597
All Anxiety Disorders	Hydronephrosis	0.177	0.05882	3.009	0.002623
All Anxiety Disorders	Answered sexual history questions	0.1096	0.03642	3.009	0.002625
All Anxiety Disorders	Postoperative infection	0.2597	0.08637	3.007	0.00264
All Anxiety Disorders	Ulcerative colitis (UC)	0.1172	0.03907	2.999	0.002709
All Anxiety Disorders	Impacted cerumen	0.09283	0.03098	2.996	0.002734
All Anxiety Disorders	Destinations on discharge from hospital (recoded): Usual Place of residence: Living with relatives	0.2634	0.08794	2.995	0.002745
All Anxiety Disorders	Diagnoses - main ICD10: D17 Benign lipomatous neoplasm	0.4084	0.1364	2.994	0.002758
All Anxiety Disorders	Non-cancer illness code, self-reported: hiv/aids	0.2707	0.09054	2.99	0.002788
All Anxiety Disorders	eosinophil (absolute count, maximum, inv-norm transformed)	0.0757	0.02534	2.988	0.00281
All Anxiety Disorders	Postinflammatory pulmonary fibrosis	0.1668	0.05583	2.987	0.002819
All Anxiety Disorders	Creatinine	-0.05877	0.01968	-2.986	0.002823
All Anxiety Disorders	Concussion	0.3643	0.122	2.986	0.002828
All Anxiety Disorders	Bundle branch block	0.1419	0.04754	2.985	0.002839
All Anxiety Disorders	Ever been injured or injured someone else through drinking alcohol: No	-0.365	0.1224	-2.982	0.002859
All Anxiety Disorders	total cholesterol (maximum, inv-norm transformed)	0.07796	0.02615	2.982	0.002866
All Anxiety Disorders	Heart valve disorders	0.1106	0.03712	2.98	0.002886
All Anxiety Disorders	Destinations on discharge from hospital (recoded): Transfer to other NHS provider: General ward, young physically disabled, A&E	0.4077	0.1369	2.977	0.002909
All Anxiety Disorders	Diseases of the eye and adnexa	0.1392	0.04692	2.967	0.003005
All Anxiety Disorders	Complex regional/central pain syndrome	0.3302	0.1115	2.963	0.003047
All Anxiety Disorders	Nasal polyp	0.09504	0.0321	2.961	0.003065
All Anxiety Disorders	bicarbonate (mean, inv-norm transformed)	-0.07189	0.0243	-2.959	0.003088
All Anxiety Disorders	aspartate aminotransferase (AST, minimum, inv-norm transformed)	-0.06985	0.02362	-2.958	0.003101
All Anxiety Disorders	Takes medication for ulcerative colitis?	0.2301	0.07782	2.957	0.00311
All Anxiety Disorders	Heel quantitative ultrasound index (QUI), direct entry	-0.05759	0.01948	-2.957	0.003111
All Anxiety Disorders	Takes medication for osteoporosis?	0.2562	0.08669	2.956	0.00312
All Anxiety Disorders	Prurigo and Lichen	0.2604	0.08824	2.952	0.003162
All Anxiety Disorders	Gonarthrosis [arthrosis of knee](FG)	0.1123	0.03804	2.951	0.003168
All Anxiety Disorders	Diagnoses - main ICD10: M17 Gonarthrosis [arthrosis of knee]	0.1123	0.03804	2.951	0.003168
All Anxiety Disorders	Diagnoses - main ICD10: J18 Pneumonia, organism unspecified	0.2812	0.09532	2.95	0.003174
All Anxiety Disorders	Chronic fatigue syndrome	0.3083	0.1045	2.95	0.003182
All Anxiety Disorders	Prurigo and Lichen	0.26	0.08818	2.948	0.003198
All Anxiety Disorders	Sinoatrial node dysfunction (Bradycardia)	0.2164	0.07351	2.944	0.003239
All Anxiety Disorders	Gout	0.06304	0.02142	2.943	0.003247
All Anxiety Disorders	Milk added to cereal	-0.2505	0.08536	-2.935	0.003339
All Anxiety Disorders	Bipolar and major depression status: Bipolar I Disorder	0.4394	0.1502	2.926	0.003435
All Anxiety Disorders	lymphocyte (fraction, maximum, inv-norm transformed)	0.06887	0.02355	2.925	0.003447
All Anxiety Disorders	Arm fat mass (left)	0.06638	0.0227	2.925	0.003449
All Anxiety Disorders	Diagnoses - main ICD10: N81 Female genital prolapse	0.1366	0.04676	2.921	0.003486
All Anxiety Disorders	Forced vital capacity (FVC), Best measure	-0.0636	0.0218	-2.918	0.003527
All Anxiety Disorders	Peripheral retinal degenerations	0.2008	0.06883	2.917	0.003531
All Anxiety Disorders	Abnormal coagulation profile	0.2723	0.09347	2.913	0.00358
All Anxiety Disorders	Takes medication for Dementia (includes Alzheimer's, Vascular, etc.)?	0.2819	0.0968	2.912	0.003586
All Anxiety Disorders	Workplace very noisy: Sometimes	0.2341	0.0804	2.912	0.003589
All Anxiety Disorders	Other nonmalignant breast conditions	0.4479	0.1538	2.912	0.003596
All Anxiety Disorders	Myocardial infarction, strict	0.1186	0.04075	2.91	0.003609
All Anxiety Disorders	Myocardial infarction	0.1186	0.04075	2.91	0.003609
All Anxiety Disorders	Difficulty concentrating during worst period of anxiety	0.35	0.1203	2.91	0.003617
All Anxiety Disorders	Stricture and stenosis of esophagus	0.224	0.077	2.91	0.003618
All Anxiety Disorders	Stricture and stenosis of esophagus	0.224	0.07701	2.908	0.003633
All Anxiety Disorders	Other infectious and parasitic diseases	0.4079	0.1406	2.902	0.003711
All Anxiety Disorders	Encounter for long-term (current) use of anticoagulants	0.09603	0.03314	2.898	0.003757
All Anxiety Disorders	Strabismus (not specified as paralytic)	0.2272	0.07843	2.897	0.003768
All Anxiety Disorders	Heel bone mineral density (BMD)	-0.05563	0.01928	-2.885	0.003911
All Anxiety Disorders	Other acquired deformities of limbs	0.2199	0.07628	2.883	0.003938
All Anxiety Disorders	Osteoporosis	0.2233	0.07747	2.882	0.003955
All Anxiety Disorders	Workplace had a lot of cigarette smoke from other people smoking: Rarely/never	-0.3894	0.1352	-2.88	0.003971
All Anxiety Disorders	Treatment/medication code: Free-text entry, unable to be coded	0.5566	0.1935	2.877	0.00402
All Anxiety Disorders	Aspartate aminotransferase	0.05599	0.01948	2.874	0.004049
All Anxiety Disorders	Illnesses of mother: Lung cancer	0.3009	0.1047	2.873	0.004061
All Anxiety Disorders	Carbuncle and furuncle	0.3047	0.1061	2.873	0.004067
All Anxiety Disorders	Carbuncle and furuncle	0.3047	0.1062	2.869	0.00412
All Anxiety Disorders	is_female, based on inferred genetic sex	-0.1646	0.05744	-2.866	0.004162
All Anxiety Disorders	Inguinal hernia	0.06165	0.02152	2.865	0.004168
All Anxiety Disorders	Eye problems/disorders: None of the above	-0.1652	0.05777	-2.859	0.004243
All Anxiety Disorders	Diverticular disease	-0.2292	0.0802	-2.8574	0.00427127
All Anxiety Disorders	Disorder of lipoprotein metabolism, unspecified	0.3003	0.1052	2.856	0.004294
All Anxiety Disorders	Pulse wave peak to peak time	-0.1577	0.05525	-2.855	0.004305
All Anxiety Disorders	Genitourinary congenital anomalies	0.3549	0.1244	2.853	0.004325
All Anxiety Disorders	Acute posthaemorrhagic anaemia	0.3034	0.1064	2.852	0.004346
All Anxiety Disorders	Lump or mass in breast	0.2003	0.07024	2.851	0.004351
All Anxiety Disorders	Other arthrosis	0.2202	0.07723	2.851	0.004355
All Anxiety Disorders	Job SOC coding: Secondary education teaching professionals	-0.175	0.06145	-2.849	0.004389
All Anxiety Disorders	Treatment/medication code: gliclazide	0.1533	0.054	2.838	0.004538
All Anxiety Disorders	Fluid overload	0.2464	0.08681	2.838	0.004541
All Anxiety Disorders	Breakfast cereal consumed	-0.2208	0.07781	-2.838	0.004543
All Anxiety Disorders	Other specified diseases of sebaceous glands	0.1626	0.05737	2.835	0.004589
All Anxiety Disorders	Other specified diseases of sebaceous glands	0.1626	0.0574	2.833	0.004607
All Anxiety Disorders	Diagnoses - main ICD10: T50 Poisoning by diuretics and other and unspecified drugs, medicaments and biological substances	0.4692	0.1657	2.831	0.004639
All Anxiety Disorders	Pathologic fracture	0.2115	0.07477	2.828	0.004681
All Anxiety Disorders	Rheumatoid arthritis and other inflammatory	0.1492	0.05277	2.827	0.004704
All Anxiety Disorders	NA	0.1995	0.07057	2.826	0.004707
All Anxiety Disorders	Malignant neoplasm of respiratory system and intrathoracic organs	0.1995	0.07057	2.826	0.004707
All Anxiety Disorders	Tinnitus	0.1088	0.03848	2.826	0.004711
All Anxiety Disorders	Workplace had a lot of cigarette smoke from other people smoking: Sometimes	0.2768	0.09808	2.823	0.004764
All Anxiety Disorders	Thyroiditis	0.1806	0.06404	2.821	0.004787
All Anxiety Disorders	Ulcer of oesophagus	0.1999	0.071	2.816	0.004864
All Anxiety Disorders	Chronic kidney disease	0.07466	0.02652	2.815	0.004871
All Anxiety Disorders	eosinophil (absolute count, minimum, inv-norm transformed)	-0.07049	0.02504	-2.815	0.004884
All Anxiety Disorders	Nerve root and plexus disorders	0.2127	0.07559	2.813	0.004904
All Anxiety Disorders	Spread type: Other type of spread/margarine	0.09693	0.03449	2.811	0.004945
All Anxiety Disorders	Diagnoses - main ICD10: I10 Essential (primary) hypertension	0.3875	0.1384	2.801	0.005097
All Anxiety Disorders	Vaginitis and vulvovaginitis	0.4224	0.1508	2.8	0.005107
All Anxiety Disorders	Unspecified kidney failure	0.1705	0.06094	2.798	0.005139
All Anxiety Disorders	Other intestinal obstruction	0.2674	0.09556	2.798	0.005148
All Anxiety Disorders	Which eye(s) affected by myopia (short sight): Right eye	0.2577	0.0922	2.795	0.005194
All Anxiety Disorders	Forced vital capacity (FVC)	-0.06148	0.02202	-2.793	0.005227
All Anxiety Disorders	Paroxysmal supraventricular tachycardia	0.1784	0.06389	2.792	0.005231
All Anxiety Disorders	Chronic kidney disease	-0.1178	0.0423	-2.786	0.00533629
All Anxiety Disorders	Mineral and other dietary supplements: Selenium	0.1827	0.06557	2.786	0.005338
All Anxiety Disorders	Other specified gastritis	0.4147	0.149	2.784	0.005374
All Anxiety Disorders	Other specified gastritis	0.415	0.1492	2.782	0.005402
All Anxiety Disorders	Macular degeneration, dry	0.1092	0.0393	2.779	0.005461
All Anxiety Disorders	Primary open-angle glaucoma, strict	0.0639	0.023	2.778	0.005463
All Anxiety Disorders	Contracture of palmar fascia [Dupuytren's disease]	0.1143	0.04115	2.778	0.005463
All Anxiety Disorders	Intestinal adhesions without obstruction	0.3741	0.1348	2.776	0.005501
All Anxiety Disorders	Parasomnia	0.6878	0.2478	2.776	0.005509
All Anxiety Disorders	Symptoms involving respiratory system and other chest symptoms	0.2924	0.1055	2.771	0.005596
All Anxiety Disorders	Certain infectious and parasitic diseases	0.5786	0.2089	2.77	0.005604
All Anxiety Disorders	Usual side of head for mobile phone use: Equally left and right	-0.1541	0.05566	-2.769	0.005618
All Anxiety Disorders	Spherical power (right)	0.07082	0.02562	2.764	0.005715
All Anxiety Disorders	hematocrit (maximum, inv-norm transformed)	0.06449	0.02333	2.764	0.005718
All Anxiety Disorders	Diseases of the ear and mastoid process	0.2603	0.09423	2.763	0.005731
All Anxiety Disorders	Fracture of foot	0.2862	0.1036	2.762	0.005754
All Anxiety Disorders	Diagnoses - main ICD10: N20 Calculus of kidney and ureter	0.14	0.05074	2.759	0.005802
All Anxiety Disorders	hemoglobin A1c (HbA1c, mean, inv-norm transformed)	0.062	0.02248	2.758	0.005821
All Anxiety Disorders	Flat foot [pes planus] (acquired)	0.09464	0.03435	2.756	0.00586
All Anxiety Disorders	Other disorders of liver	0.196	0.07129	2.749	0.00598
All Anxiety Disorders	Illnesses of siblings: Bowel cancer	0.2199	0.08003	2.748	0.006
All Anxiety Disorders	Biological Mother: Diabetes / Sugar	0.1092	0.03975	2.748	0.006
All Anxiety Disorders	Diagnoses - main ICD10: K85 Acute pancreatitis	0.4303	0.1566	2.747	0.00601
All Anxiety Disorders	Cholecystitis without cholelithiasis	0.2948	0.1073	2.747	0.006021
All Anxiety Disorders	Lymphadenitis	0.3268	0.1191	2.743	0.006084
All Anxiety Disorders	Job coding: nurse (of any kind, at any level)	0.2969	0.1086	2.733	0.006276
All Anxiety Disorders	Secondary thrombocytopenia	0.217	0.07943	2.732	0.006297
All Anxiety Disorders	Intestinal infection due to C. difficile	0.3604	0.1319	2.732	0.006298
All Anxiety Disorders	Other disorders of pigmentation	0.1725	0.06324	2.728	0.006364
All Anxiety Disorders	Cancer of esophagus	0.2096	0.07681	2.728	0.006367
All Anxiety Disorders	Cancer of esophagus	0.2096	0.07685	2.728	0.006377
All Anxiety Disorders	Workplace very hot: Sometimes	0.154	0.05652	2.725	0.006427
All Anxiety Disorders	Ill-defined descriptions and complications of heart disease	0.147	0.05399	2.722	0.006491
All Anxiety Disorders	Carditis	0.3348	0.1231	2.721	0.006518
All Anxiety Disorders	Vitamin D (quantile) both_sexes	-0.06229	0.0229	-2.72	0.00652
All Anxiety Disorders	Rupture of tendon, nontraumatic	0.1044	0.03845	2.714	0.006652
All Anxiety Disorders	Leisure/social activities: Adult education class	-0.1125	0.04153	-2.709	0.006755
All Anxiety Disorders	Job SOC coding: Nurses	0.3087	0.1143	2.701	0.006915
All Anxiety Disorders	Malignant neoplasm, other	0.2647	0.09812	2.698	0.006971
All Anxiety Disorders	Atrial fibrillation and flutter	0.07132	0.02643	2.698	0.006973
All Anxiety Disorders	Disorders of esophageal motility	0.3925	0.1455	2.697	0.006995
All Anxiety Disorders	Epilepsy	0.2143	0.0795	2.696	0.007021
All Anxiety Disorders	Malignant neoplasm, other	0.2647	0.09824	2.694	0.007058
All Anxiety Disorders	IBD (EAS) 2023	0.09414	0.03497	2.692	0.007105
All Anxiety Disorders	Keratoderma, acquired	0.1524	0.05663	2.691	0.007126
All Anxiety Disorders	Benign neoplasm of eye	0.1326	0.04931	2.688	0.007189
All Anxiety Disorders	Keratoderma, acquired	0.1523	0.05667	2.688	0.00719
All Anxiety Disorders	calcium (minimum, inv-norm transformed)	-0.09286	0.03456	-2.687	0.007206
All Anxiety Disorders	Benign neoplasm of eye	0.1326	0.04935	2.687	0.007211
All Anxiety Disorders	Total Fatty Acids	0.05159	0.0192	2.686	0.007223
All Anxiety Disorders	Treatment/medication code: salbutamol 100micrograms spacehaler	0.2207	0.0822	2.685	0.007262
All Anxiety Disorders	Glaucoma	0.09537	0.03553	2.684	0.007265
All Anxiety Disorders	Hyperkalaemia	0.09824	0.03663	2.682	0.007317
All Anxiety Disorders	Treatment/medication code: furosemide	0.2296	0.08562	2.682	0.007323
All Anxiety Disorders	Treatment/medication code: allopurinol	0.115	0.04289	2.681	0.007338
All Anxiety Disorders	Illnesses of siblings: Lung cancer	0.6209	0.2317	2.68	0.007355
All Anxiety Disorders	Gas or solid-fuel cooking/heating: A gas fire that you use regularly in winter time	0.1687	0.063	2.678	0.0074
All Anxiety Disorders	Height	-0.04957	0.01857	-2.669	0.007598
All Anxiety Disorders	Atrial flutter	0.08367	0.03136	2.668	0.007629
All Anxiety Disorders	Home area population density - urban or rural: England/Wales - Urban - less sparse	0.1894	0.07104	2.667	0.007656
All Anxiety Disorders	Treatment/medication code: flax oil tablet	0.2719	0.102	2.666	0.007668
All Anxiety Disorders	Acute gastritis	0.2629	0.09866	2.665	0.007699
All Anxiety Disorders	VTE (EUR Biobanks)	0.092	0.03452	2.665	0.007699
All Anxiety Disorders	Non-cancer illness code, self-reported: cholelithiasis/gall stones	0.1823	0.06843	2.664	0.007724
All Anxiety Disorders	Other disorders of ear	0.3249	0.122	2.664	0.00773
All Anxiety Disorders	Diagnoses - main ICD10: R35 Polyuria	0.4484	0.1684	2.663	0.007749
All Anxiety Disorders	Atrophic gastritis	0.3621	0.136	2.663	0.007752
All Anxiety Disorders	Diagnoses - main ICD10: C34 Malignant neoplasm of bronchus and lung	0.2352	0.08836	2.662	0.007763
All Anxiety Disorders	Atrial fibrillation	0.07046	0.02648	2.66	0.007806
All Anxiety Disorders	Blood vessel replaced	0.351	0.132	2.66	0.007816
All Anxiety Disorders	Diagnoses - main ICD10: M19 Other arthrosis	0.2411	0.09068	2.659	0.00784
All Anxiety Disorders	Non-cancer illness code, self-reported: psoriasis	0.1848	0.06954	2.658	0.007866
All Anxiety Disorders	monocyte (fraction, mean, inv-norm transformed)	-0.06565	0.02471	-2.657	0.007893
All Anxiety Disorders	Bacteremia	0.1875	0.07064	2.654	0.007943
All Anxiety Disorders	Hyperosmolality and hypernatraemia	0.2133	0.08036	2.654	0.007948
All Anxiety Disorders	Job coding: secondary school teacher or teaching professional (including head teacher)	-0.1682	0.06338	-2.654	0.007959
All Anxiety Disorders	Takes medication for skin cancer?	0.184	0.06938	2.652	0.008004
All Anxiety Disorders	Retinal detachments and defects	0.1284	0.04841	2.651	0.008018
All Anxiety Disorders	Neoplasm of uncertain behavior of skin	0.08369	0.03157	2.651	0.008032
All Anxiety Disorders	Non-butter spread type details: Other low or reduced fat spread	0.1728	0.06525	2.648	0.008098
All Anxiety Disorders	Neoplasm of uncertain behavior of skin	0.08366	0.0316	2.647	0.00811
All Anxiety Disorders	Lymphocyte count	0.07443	0.02813	2.646	0.00815
All Anxiety Disorders	Tongue abnormality	0.8074	0.3054	2.644	0.008193
All Anxiety Disorders	Hallux rigidus	0.1436	0.05439	2.64	0.008284
All Anxiety Disorders	Benign neoplasm of eye, uveal	0.1327	0.05029	2.639	0.008326
All Anxiety Disorders	Benign neoplasm of eye, uveal	0.1327	0.05031	2.637	0.008353
All Anxiety Disorders	Psoriatic arthropathies	0.09475	0.03598	2.633	0.008463
All Anxiety Disorders	How are people in household related to participant: Son and/or daughter (include step-children)	-0.1609	0.06123	-2.628	0.008587
All Anxiety Disorders	Coffee type: Other type of coffee	0.2917	0.1111	2.627	0.008626
All Anxiety Disorders	Pneumococcal pneumonia	0.2194	0.08355	2.626	0.008644
All Anxiety Disorders	Hyperpotassemia	0.1159	0.04413	2.625	0.008659
All Anxiety Disorders	Thrombocytopenia, unspecified	0.1143	0.04355	2.624	0.008693
All Anxiety Disorders	Workplace full of chemical or other fumes: Rarely/never	-0.2142	0.08162	-2.624	0.008695
All Anxiety Disorders	Parkinson's disease	0.1521	0.05804	2.62	0.008784
All Anxiety Disorders	Epistaxis or throat hemorrhage	0.2133	0.08157	2.615	0.008928
All Anxiety Disorders	FI11 : antonym	-0.2526	0.0966	-2.614	0.008936
All Anxiety Disorders	Takes medication for memory loss or impairment?	0.6575	0.252	2.609	0.009085
All Anxiety Disorders	High light scatter reticulocyte percentage of red cells	0.06017	0.02308	2.607	0.009122
All Anxiety Disorders	Hypertensive chronic kidney disease	0.0897	0.03443	2.605	0.009179
All Anxiety Disorders	Speech-reception-threshold (SRT) estimate (right)	0.1939	0.07445	2.604	0.009213
All Anxiety Disorders	POAG (All Biobanks)	0.09137	0.0351	2.603	0.009232
All Anxiety Disorders	Open-angle glaucoma	0.06619	0.02546	2.599	0.009338
All Anxiety Disorders	Herpes zoster	0.3053	0.1175	2.599	0.009345
All Anxiety Disorders	UC (EAS) 2023	0.1146	0.04417	2.595	0.009459
All Anxiety Disorders	Parkinson's Disease	0.1678	0.06471	2.593	0.009513
All Anxiety Disorders	Other dyschromia	0.2009	0.07749	2.593	0.009516
All Anxiety Disorders	Other dyschromia	0.2011	0.0776	2.591	0.009568
All Anxiety Disorders	Secondary polycythaemia	0.1264	0.0488	2.591	0.009579
All Anxiety Disorders	Ulcerative colitis (UC)	0.1051	0.04061	2.588	0.009665
All Anxiety Disorders	Other disorders of soft tissues	0.5163	0.1998	2.585	0.009747
All Anxiety Disorders	Infection/inflammation of internal prosthetic device; implant; and graft	0.2368	0.09166	2.584	0.009776
All Anxiety Disorders	VTE (All Biobanks)	0.0873	0.0338	2.583	0.009803
All Anxiety Disorders	Other local infections of skin and subcutaneous tissue	0.2034	0.07879	2.582	0.009822
All Anxiety Disorders	Non-cancer illness code, self-reported: unclassifiable	0.5191	0.2011	2.581	0.009851
All Anxiety Disorders	ferritin (maximum, inv-norm transformed)	-0.1291	0.05002	-2.58	0.009868
All Anxiety Disorders	Meniscus derangement	0.1366	0.05296	2.579	0.009907
All Anxiety Disorders	Encounter for long-term (current) use of antiplatelets/antithrombotics	0.292	0.1133	2.577	0.009972
All Anxiety Disorders	Atrioventricular [AV] block	0.1164	0.04527	2.572	0.01012
All Anxiety Disorders	Right bundle branch block	0.1262	0.04913	2.569	0.0102
All Anxiety Disorders	Joint/ligament sprain	0.1955	0.07612	2.568	0.01023
All Anxiety Disorders	Methicillin resistant Staphylococcus aureus	0.1983	0.07728	2.567	0.01027
All Anxiety Disorders	Neutrophil percentage of granulocytes	0.05949	0.02318	2.567	0.01027
All Anxiety Disorders	Cardiac pacemaker in situ	0.1013	0.03956	2.56	0.01046
All Anxiety Disorders	POAG (EUR Biobanks)	0.09978	0.03898	2.56	0.01047
All Anxiety Disorders	Dyschromia and Vitiligo	0.2333	0.09113	2.56	0.01048
All Anxiety Disorders	Non-cancer illness code, self-reported: pneumonia	0.2801	0.1095	2.558	0.01051
All Anxiety Disorders	Swelling of limb	0.144	0.05628	2.559	0.01051
All Anxiety Disorders	Primary open angle glaucoma	0.08373	0.03274	2.558	0.01054
All Anxiety Disorders	Dyschromia and Vitiligo	0.2333	0.09122	2.558	0.01054
All Anxiety Disorders	Sitting height	-0.04694	0.01836	-2.557	0.01056
All Anxiety Disorders	Omega-6 Fatty Acids	0.05261	0.02059	2.555	0.01061
All Anxiety Disorders	Takes medication for acute kidney disease with no current dialysis?	0.2051	0.08031	2.554	0.01066
All Anxiety Disorders	Cystic kidney disease	0.2366	0.09271	2.552	0.0107
All Anxiety Disorders	Waking too early	0.1792	0.07024	2.552	0.01071
All Anxiety Disorders	Occlusion of cerebral arteries, with cerebral infarction	0.2049	0.0803	2.552	0.01072
All Anxiety Disorders	ferritin (mean, inv-norm transformed)	-0.126	0.0494	-2.55	0.01077
All Anxiety Disorders	Diagnoses - main ICD10: K60 Fissure and fistula of anal and rectal regions	0.1711	0.06713	2.549	0.01081
All Anxiety Disorders	High light scatter reticulocyte count	0.05864	0.02301	2.548	0.01083
All Anxiety Disorders	Hair colour (natural, before greying): Other	0.368	0.1444	2.548	0.01084
All Anxiety Disorders	Thyrotoxicosis	0.08592	0.03374	2.546	0.01088
All Anxiety Disorders	Biological Father: Cancer, Lung	0.1588	0.06237	2.546	0.01089
All Anxiety Disorders	Rosacea	0.1006	0.03953	2.546	0.01091
All Anxiety Disorders	Rosacea	0.1005	0.03952	2.544	0.01097
All Anxiety Disorders	Entropion and trichiasis of eyelid	0.2274	0.08942	2.543	0.011
All Anxiety Disorders	Acute posthemorrhagic anemia	0.37	0.1456	2.54	0.01107
All Anxiety Disorders	Reticulocyte fraction of red cells	0.05812	0.0229	2.538	0.01116
All Anxiety Disorders	Abnormal findings on exam of gastrointestinal tract/abdominal area	0.2343	0.09235	2.537	0.01118
All Anxiety Disorders	Cystic kidney disease	0.2526	0.09964	2.535	0.01123
All Anxiety Disorders	Retinal vascular changes and abnomalities	0.1687	0.06666	2.531	0.01138
All Anxiety Disorders	Nonrheumatic mitral valve disorders	0.1511	0.05974	2.529	0.01145
All Anxiety Disorders	hemoglobin (maximum, inv-norm transformed)	0.06101	0.02415	2.527	0.01152
All Anxiety Disorders	Testicular germ cell tumor	0.1126	0.0446	2.526	0.0115369
All Anxiety Disorders	SLE (Finngen)	0.1679	0.06657	2.522	0.01166
All Anxiety Disorders	Pulmonary oedema	0.2602	0.1032	2.522	0.01168
All Anxiety Disorders	#Arthrosis	0.083	0.03293	2.521	0.01171
All Anxiety Disorders	Fracture of tibia and fibula	0.1596	0.06331	2.521	0.01171
All Anxiety Disorders	Gastric ulcer	0.3348	0.1328	2.52	0.01173
All Anxiety Disorders	Gastric ulcer	0.3348	0.1329	2.52	0.01175
All Anxiety Disorders	Chronic venous insufficiency [CVI]	0.09121	0.03624	2.517	0.01185
All Anxiety Disorders	Kyphoscoliosis and scoliosis	0.141	0.05605	2.515	0.01189
All Anxiety Disorders	Acute laryngitis and tracheitis	0.2511	0.09985	2.515	0.0119
All Anxiety Disorders	alanine transaminase (ALT, minimum, inv-norm transformed)	-0.06612	0.02632	-2.512	0.01199
All Anxiety Disorders	Fracture of radius and ulna	0.1607	0.06396	2.512	0.01199
All Anxiety Disorders	Age hayfever or allergic rhinitis diagnosed by doctor	0.1746	0.06952	2.511	0.01203
All Anxiety Disorders	Urticaria	0.5154	0.2053	2.511	0.01204
All Anxiety Disorders	Benign neoplasm of eye and adnexa	0.1234	0.04925	2.507	0.01219
All Anxiety Disorders	Aplastic anemia	0.2913	0.1162	2.507	0.01219
All Anxiety Disorders	Eosinophil percentage of granulocytes	-0.05661	0.02263	-2.501	0.01237
All Anxiety Disorders	magnesium (Mg, minimum, inv-norm transformed)	-0.08213	0.03286	-2.499	0.01244
All Anxiety Disorders	Acute prostatitis	0.2442	0.0978	2.497	0.01253
All Anxiety Disorders	Treatment/medication code: ipratropium	0.3448	0.1382	2.494	0.01262
All Anxiety Disorders	Wheezing	0.2426	0.09746	2.49	0.01278
All Anxiety Disorders	Saturated Fatty Acids	0.04841	0.01949	2.484	0.013
All Anxiety Disorders	Intra-ocular pressure, Goldmann-correlated (left)	0.07785	0.03136	2.482	0.01305
All Anxiety Disorders	Hypertension	0.2272	0.09151	2.482	0.01305
All Anxiety Disorders	Non-cancer illness code, self-reported: mania/bipolar disorder/manic depression	0.1823	0.07358	2.478	0.01321
All Anxiety Disorders	Platelet distribution width	0.05343	0.0216	2.473	0.01338
All Anxiety Disorders	Job coding: software professional, analyst-programmer, computer programmer, software analyst or engineer, systems designer or programmer	-0.3228	0.1305	-2.473	0.01339
All Anxiety Disorders	Job SOC coding: Software professionals	-0.2808	0.1138	-2.469	0.01355
All Anxiety Disorders	Secondary thrombocytopenia	0.292	0.1184	2.467	0.01364
All Anxiety Disorders	Duodenitis	0.3695	0.1498	2.466	0.01365
All Anxiety Disorders	Duodenitis	0.3693	0.1498	2.465	0.01372
All Anxiety Disorders	Left ventricular outflow tract obstruction (LVOTO), broad definition	0.07623	0.03105	2.455	0.01407
All Anxiety Disorders	Alcoholic cardiomyopathy	0.245	0.0999	2.453	0.01417
All Anxiety Disorders	Job SOC coding: Care assistants and home carers	0.2654	0.1083	2.45	0.01427
All Anxiety Disorders	Disorders of mineral metabolism	0.1978	0.08082	2.447	0.01439
All Anxiety Disorders	Intracranial hemorrhage	0.2751	0.1124	2.447	0.0144
All Anxiety Disorders	Hypertrophic scar	0.1211	0.04951	2.446	0.01445
All Anxiety Disorders	Nitrogen dioxide air pollution; 2010	0.1148	0.04701	2.442	0.0146
All Anxiety Disorders	Diastolic blood pressure, automated reading	0.05343	0.02188	2.442	0.01462
All Anxiety Disorders	Why stopped smoking: None of the above	-0.1382	0.05663	-2.44	0.01467
All Anxiety Disorders	Nontoxic multinodular goitre	0.07373	0.03022	2.44	0.01469
All Anxiety Disorders	Pilonidal cyst	0.09577	0.03927	2.439	0.01472
All Anxiety Disorders	Treatment/medication code: spiriva 18micrograms inhalation capsule	0.2899	0.1189	2.439	0.01474
All Anxiety Disorders	Eosinophil percentage of white cells	-0.05445	0.02233	-2.439	0.01474
All Anxiety Disorders	Illnesses of siblings: Stroke	0.327	0.1341	2.438	0.01476
All Anxiety Disorders	neutrophil (fraction, mean, inv-norm transformed)	0.05871	0.0241	2.436	0.01485
All Anxiety Disorders	Cellulitis and abscess of face/neck	0.4194	0.1723	2.434	0.01492
All Anxiety Disorders	Chest pain or discomfort when walking uphill or hurrying	0.2172	0.08924	2.433	0.01496
All Anxiety Disorders	Hypopituitarism	0.4879	0.2006	2.432	0.015
All Anxiety Disorders	Symptoms involving nervous and musculoskeletal systems	0.4551	0.1873	2.429	0.01513
All Anxiety Disorders	Type 1 diabetes	0.09161	0.03776	2.426	0.01527
All Anxiety Disorders	Congenital anomalies of urinary system	0.2888	0.1192	2.422	0.01543
All Anxiety Disorders	Type 2 diabetes	0.2161	0.08923	2.422	0.01545
All Anxiety Disorders	Diagnoses - main ICD10: N40 Hyperplasia of prostate	0.148	0.06118	2.42	0.01552
All Anxiety Disorders	Pancytopenia	0.3065	0.1267	2.419	0.01556
All Anxiety Disorders	Non-cancer illness code, self-reported: eczema/dermatitis	0.1602	0.06632	2.416	0.0157
All Anxiety Disorders	Mineral and other dietary supplements: Calcium	0.1117	0.04626	2.415	0.01573
All Anxiety Disorders	Other sprains and strains	0.3427	0.1421	2.411	0.01592
All Anxiety Disorders	bicarbonate (maximum, inv-norm transformed)	0.06151	0.02556	2.406	0.01612
All Anxiety Disorders	Diagnoses - main ICD10: M23 Internal derangement of knee	0.1217	0.05062	2.403	0.01624
All Anxiety Disorders	IPF (EUR Biobanks)	0.1412	0.05874	2.403	0.01626
All Anxiety Disorders	Treatment/medication code: felodipine	0.1977	0.08232	2.402	0.01632
All Anxiety Disorders	Eye problems/disorders: Diabetes related eye disease	0.1607	0.06692	2.401	0.01635
All Anxiety Disorders	Purpura and other hemorrhagic conditions	0.1249	0.05204	2.401	0.01635
All Anxiety Disorders	Cardiac pacemaker/device in situ	0.09108	0.03795	2.4	0.01638
All Anxiety Disorders	Reticulocyte count	0.05505	0.02296	2.397	0.01652
All Anxiety Disorders	Blood clot / Pulmonary Embolism / Deep Vein Thrombosis (DVT)	0.1151	0.04803	2.396	0.01658
All Anxiety Disorders	aspartate aminotransferase (AST, mean, inv-norm transformed)	0.05143	0.0215	2.392	0.01675
All Anxiety Disorders	Cancer of bladder	0.1079	0.04512	2.392	0.01675
All Anxiety Disorders	Crohn's disease (CD)	0.08978	0.03753	2.392	0.01676
All Anxiety Disorders	Symptoms affecting skin	0.2955	0.1236	2.39	0.01684
All Anxiety Disorders	Hallux valgus (acquired)	0.05602	0.02346	2.388	0.01693
All Anxiety Disorders	platelet count (maximum, inv-norm transformed)	0.04774	0.02	2.387	0.01697
All Anxiety Disorders	Symptoms affecting skin	0.2953	0.1237	2.387	0.01699
All Anxiety Disorders	Cancer of bladder	0.1078	0.04516	2.387	0.017
All Anxiety Disorders	Diagnoses - main ICD10: K50 Crohn's disease [regional enteritis]	0.1854	0.07771	2.386	0.01704
All Anxiety Disorders	Retinal detachment with retinal defect	0.1223	0.05131	2.383	0.01716
All Anxiety Disorders	Gout (All Biobanks)	0.06653	0.02793	2.382	0.01721
All Anxiety Disorders	Treatment/medication code: reductil 10mg capsule	0.2669	0.1122	2.378	0.01741
All Anxiety Disorders	Takes medication for kidney disease without dialysis?	0.1643	0.06911	2.377	0.01743
All Anxiety Disorders	How are people in household related to participant: Grandchild	0.1981	0.08336	2.376	0.0175
All Anxiety Disorders	Bariatric surgery	0.1366	0.05751	2.376	0.01751
All Anxiety Disorders	Viral hepatitis B	0.314	0.1322	2.375	0.01757
All Anxiety Disorders	Other disorders of cervical region	0.3678	0.1549	2.374	0.01759
All Anxiety Disorders	Bariatric surgery	0.1366	0.05756	2.372	0.01767
All Anxiety Disorders	Diagnoses - main ICD10: R32 Unspecified urinary incontinence	0.2802	0.1182	2.371	0.01774
All Anxiety Disorders	Fracture of lower limb	0.127	0.05359	2.37	0.01777
All Anxiety Disorders	Biological Mother: Cancer, Lung	0.2364	0.09988	2.367	0.01792
All Anxiety Disorders	Secondary malignancy of lymph nodes	0.1966	0.08338	2.358	0.01835
All Anxiety Disorders	Secondary malignancy of lymph nodes	0.1963	0.08332	2.357	0.01845
All Anxiety Disorders	Other derangement of joint	0.1714	0.07279	2.354	0.01857
All Anxiety Disorders	Immature fraction of reticulocytes	0.05885	0.02501	2.353	0.01862
All Anxiety Disorders	Macular degeneration, wet	0.1185	0.05035	2.353	0.01863
All Anxiety Disorders	Osteonecrosis	0.1873	0.07968	2.351	0.01874
All Anxiety Disorders	Insulin pump user	0.09417	0.04013	2.347	0.01895
All Anxiety Disorders	Treatment/medication code: nicorandil	0.2931	0.125	2.344	0.01907
All Anxiety Disorders	Diagnoses - main ICD10: I83 Varicose veins of lower extremities	0.09501	0.04064	2.338	0.01938
All Anxiety Disorders	Did you breastfeed your child/children for at least one month?	-0.1923	0.08225	-2.338	0.0194
All Anxiety Disorders	Benign neoplasm of skin	0.08984	0.03846	2.336	0.01948
All Anxiety Disorders	Hypertensive diseases	0.1896	0.08121	2.335	0.01953
All Anxiety Disorders	Benign neoplasm of skin	0.08986	0.03849	2.335	0.01957
All Anxiety Disorders	Corneal hysteresis (right)	0.08089	0.03466	2.334	0.01961
All Anxiety Disorders	Nonspecific elevation of levels of transaminase or lactic acid dehydrogenase [LDH]	0.188	0.08086	2.324	0.02011
All Anxiety Disorders	Synoviopathy	0.2339	0.1007	2.323	0.0202
All Anxiety Disorders	Disorders of other cranial nerves	0.1874	0.0807	2.322	0.02022
All Anxiety Disorders	Acute peritonitis	0.1423	0.06134	2.32	0.02036
All Anxiety Disorders	Osteoarthrosis, localized, secondary	0.1424	0.06139	2.32	0.02036
All Anxiety Disorders	Diagnoses - main ICD10: E11 Non-insulin-dependent diabetes mellitus	0.2	0.08626	2.319	0.02042
All Anxiety Disorders	Thyrotoxicosis with or without goiter	0.135	0.05824	2.318	0.02045
All Anxiety Disorders	Weight change during worst episode of depression: Lost weight	0.1769	0.0764	2.316	0.02055
All Anxiety Disorders	Neutrophil count	0.05505	0.02378	2.315	0.02063
All Anxiety Disorders	Raynaud's syndrome	0.1659	0.07169	2.314	0.02067
All Anxiety Disorders	Worked with materials containing asbestos: Rarely/never	-0.3368	0.1456	-2.313	0.02072
All Anxiety Disorders	Diagnoses - main ICD10: R14 Flatulence and related conditions	0.1859	0.08044	2.312	0.0208
All Anxiety Disorders	Anemia of chronic disease	0.1031	0.04466	2.309	0.02092
All Anxiety Disorders	Glycated haemoglobin (HbA1c)	0.04465	0.01935	2.308	0.021
All Anxiety Disorders	Haemoglobin concentration	0.05288	0.02293	2.306	0.0211
All Anxiety Disorders	Treatment/medication code: losartan	0.1299	0.05632	2.306	0.02113
All Anxiety Disorders	Treatment/medication code: symbicort 100/6 turbohaler	0.1931	0.08385	2.303	0.02127
All Anxiety Disorders	Bursitis	0.1296	0.05639	2.298	0.02155
All Anxiety Disorders	Had menopause	0.1008	0.04393	2.295	0.02173
All Anxiety Disorders	Cereal type: Other (e.g. Cornflakes, Frosties)	0.0808	0.03521	2.295	0.02174
All Anxiety Disorders	Encounter for long-term (current) use of anticoagulants, antithrombotics, aspirin	0.3883	0.1693	2.294	0.0218
All Anxiety Disorders	Non-cancer illness code, self-reported: helicobacter pylori	0.1821	0.07939	2.294	0.02181
All Anxiety Disorders	Cardiac arrest	0.1164	0.05088	2.287	0.0222
All Anxiety Disorders	Other conditions of brain	0.3809	0.1669	2.283	0.02243
All Anxiety Disorders	chloride (maximum, inv-norm transformed)	0.06227	0.0273	2.281	0.02255
All Anxiety Disorders	logMAR, final (left)	0.1927	0.08456	2.278	0.02271
All Anxiety Disorders	Biological Sibling: High blood pressure	0.08916	0.03916	2.277	0.02281
All Anxiety Disorders	Separation of retinal layers (serosa)	0.1954	0.08608	2.27	0.02322
All Anxiety Disorders	Diagnoses - main ICD10: H53 Visual disturbances	0.2436	0.1075	2.265	0.02349
All Anxiety Disorders	Visual disturbances	0.2436	0.1075	2.265	0.02349
All Anxiety Disorders	Cancer of larynx	0.2684	0.1187	2.262	0.02372
All Anxiety Disorders	Cancer of larynx	0.2681	0.1186	2.262	0.02373
All Anxiety Disorders	Nontoxic uninodular goiter	0.1177	0.05203	2.261	0.02374
All Anxiety Disorders	Handedness (chirality/laterality): Right-handed	-0.1303	0.05764	-2.26	0.02381
All Anxiety Disorders	Diagnoses - main ICD10: M81 Osteoporosis without pathological fracture	0.2188	0.09692	2.258	0.02397
All Anxiety Disorders	Total Triglycerides	0.04015	0.0178	2.256	0.0241
All Anxiety Disorders	Takes medication for high cholesterol?	0.06197	0.02748	2.255	0.02413
All Anxiety Disorders	Vegetable consumers	-0.185	0.08207	-2.254	0.0242
All Anxiety Disorders	Illness, injury, bereavement, stress in last 2 years: Serious illness, injury or assault of a close relative	0.1198	0.05315	2.253	0.02423
All Anxiety Disorders	Treatment/medication code: movicol oral powder	0.3046	0.1354	2.25	0.02445
All Anxiety Disorders	Apolipoprotein B	0.0475	0.02114	2.247	0.02463
All Anxiety Disorders	total creatine kinase (minimum, inv-norm transformed)	-0.08445	0.03761	-2.245	0.02476
All Anxiety Disorders	Non-Hodgkin lymphoma, all, excluding all cancers (controls excluding all cancers)	-0.143	0.06373	-2.245	0.02479
All Anxiety Disorders	Treatment/medication code: rosiglitazone	0.2377	0.1059	2.244	0.02482
All Anxiety Disorders	Secondary diabetes mellitus	0.1032	0.04604	2.241	0.02503
All Anxiety Disorders	Parkinson's disease	0.08951	0.03996	2.24	0.02508
All Anxiety Disorders	Takes medication for liver condition (ex. Cirrhosis)?	0.1894	0.08454	2.24	0.02509
All Anxiety Disorders	Myeloid white cell count	0.05358	0.02395	2.238	0.02525
All Anxiety Disorders	Corns and callosities	0.08168	0.03652	2.237	0.02531
All Anxiety Disorders	Biological Grandparent (maternal): Coronary Artery / Coronary Heart Disease	0.1311	0.05865	2.236	0.02535
All Anxiety Disorders	ferritin (minimum, inv-norm transformed)	-0.112	0.05008	-2.235	0.02539
All Anxiety Disorders	Corns and callosities	0.08159	0.03651	2.235	0.02543
All Anxiety Disorders	Lung Cancer	0.1542	0.06903	2.235	0.02544
All Anxiety Disorders	Chronic Kidney Disease, Stage IV	0.09667	0.0433	2.233	0.02557
All Anxiety Disorders	3mm asymmetry index (right)	-0.191	0.08586	-2.225	0.0261
All Anxiety Disorders	Macular degeneration (senile) of retina NOS	0.1221	0.05497	2.222	0.02627
All Anxiety Disorders	Treatment/medication code: rosuvastatin	0.1754	0.07898	2.22	0.02639
All Anxiety Disorders	Other disorders of biliary tract	0.2249	0.1014	2.217	0.0266
All Anxiety Disorders	red cell diameter width (RDW, mean, inv-norm transformed)	0.04439	0.02005	2.214	0.02684
All Anxiety Disorders	Have you ever had a spontaneous miscarriage?	0.2033	0.09191	2.212	0.02697
All Anxiety Disorders	Types of transport used (excluding work): None of the above	0.1914	0.08655	2.212	0.02698
All Anxiety Disorders	mean corpuscular hemoglobin (MCH, maximum, inv-norm transformed)	0.04288	0.0194	2.21	0.02709
All Anxiety Disorders	Been involved in combat or exposed to war-zone	0.1564	0.07086	2.207	0.02729
All Anxiety Disorders	Iron deficiency anaemia	0.172	0.0779	2.207	0.0273
All Anxiety Disorders	Diagnoses - main ICD10: D50 Iron deficiency anaemia	0.172	0.0779	2.207	0.0273
All Anxiety Disorders	Takes medication for other cancer?	0.1685	0.07645	2.204	0.02755
All Anxiety Disorders	Haematocrit percentage	0.05143	0.02336	2.202	0.02769
All Anxiety Disorders	Open wounds of head; neck; and trunk	0.149	0.06766	2.202	0.0277
All Anxiety Disorders	Umbilical hernia	0.07971	0.03626	2.198	0.02791
All Anxiety Disorders	Hyperaldosteronism	0.1448	0.06587	2.198	0.02793
All Anxiety Disorders	Umbilical hernia	0.07967	0.03631	2.194	0.02822
All Anxiety Disorders	Poisoning by antibiotics	0.314	0.1431	2.194	0.02827
All Anxiety Disorders	Malignant neoplasm of bladder	0.1024	0.04669	2.193	0.02834
All Anxiety Disorders	Treatment/medication code: lisinopril	0.1032	0.04708	2.191	0.02845
All Anxiety Disorders	Worked with materials containing asbestos: Often	0.21	0.09587	2.19	0.02853
All Anxiety Disorders	Malignant neoplasm of bladder	0.1023	0.04671	2.189	0.02857
All Anxiety Disorders	Rotator cuff syndrome	0.1155	0.05277	2.188	0.02864
All Anxiety Disorders	Which eye(s) affected by astigmatism: Both eyes	-0.2382	0.1089	-2.188	0.02869
All Anxiety Disorders	Alopecia areata	0.1818	0.08315	2.186	0.02882
All Anxiety Disorders	Treatment/medication code: flecainide	0.1806	0.08262	2.186	0.02885
All Anxiety Disorders	Remnant Cholesterol	0.04698	0.0215	2.185	0.02892
All Anxiety Disorders	Dyspepsia and other specified disorders of function of stomach	0.6458	0.2964	2.179	0.02931
All Anxiety Disorders	Palmar fascial fibromatosis [Dupuytren]	0.06388	0.02931	2.179	0.02933
All Anxiety Disorders	Iron	-0.1566	0.07188	-2.178	0.02938
All Anxiety Disorders	Type 2 diabetes with renal manifestations	0.06916	0.03188	2.169	0.03007
All Anxiety Disorders	Incisional hernia	0.1373	0.06336	2.167	0.03024
All Anxiety Disorders	Age when last took cannabis	0.2386	0.1102	2.166	0.03028
All Anxiety Disorders	Delayed puberty	0.2012	0.09291	2.165	0.03039
All Anxiety Disorders	Cardiomyopathy	0.07736	0.03575	2.164	0.0305
All Anxiety Disorders	Takes medication for stroke?	0.1551	0.07175	2.162	0.03064
All Anxiety Disorders	Worked with paints, thinners or glues: Rarely/never	-0.1872	0.08668	-2.16	0.03079
All Anxiety Disorders	Granulocyte count	0.05146	0.02386	2.157	0.031
All Anxiety Disorders	Mean corpuscular volume	0.04005	0.01859	2.155	0.03117
All Anxiety Disorders	Conductive hearing loss, unspecified	0.1528	0.07093	2.154	0.03123
All Anxiety Disorders	Keratitis	0.2188	0.1016	2.153	0.03132
All Anxiety Disorders	Type of tobacco previously smoked: Manufactured cigarettes	-0.2071	0.09634	-2.149	0.0316
All Anxiety Disorders	Disorders of optic nerve and visual pathways	0.2047	0.09528	2.148	0.03171
All Anxiety Disorders	Longest period spent worried or anxious	0.4321	0.2012	2.148	0.03174
All Anxiety Disorders	Macular Degeneration	0.1539	0.07184	2.143	0.03212
All Anxiety Disorders	Treatment/medication code: glucosamine product	-0.1517	0.07083	-2.142	0.03223
All Anxiety Disorders	Degree of Unsaturation	-0.04589	0.02143	-2.141	0.03225
All Anxiety Disorders	Malignant neoplasm of pancreas, excluding all cancers (controls excluding all cancers)	0.1591	0.07445	2.136	0.03264
All Anxiety Disorders	glucose (fasting status unknown, minimum, inv-norm transformed)	-0.05996	0.0281	-2.134	0.03287
All Anxiety Disorders	Treatment/medication code: beclometasone	0.1743	0.0817	2.133	0.03289
All Anxiety Disorders	IPF (All Biobanks)	0.1115	0.05228	2.132	0.03298
All Anxiety Disorders	Biological Grandparent (paternal): Cancer, all others	0.2475	0.1163	2.129	0.03328
All Anxiety Disorders	Other endocrine disorders	0.2428	0.1142	2.126	0.03351
All Anxiety Disorders	white blood cell count (WBC, minimum, inv-norm transformed)	0.04702	0.02212	2.126	0.03352
All Anxiety Disorders	Medication related adverse effects	0.1042	0.04921	2.118	0.03417
All Anxiety Disorders	high density lipoprotein cholesterol (HDLC, maximum, inv-norm transformed)	-0.04735	0.02236	-2.117	0.03423
All Anxiety Disorders	Vitamin and/or mineral supplement use: Vitamin E	0.177	0.08364	2.117	0.0343
All Anxiety Disorders	Lesions of stomach and duodenum	0.2289	0.1081	2.116	0.03432
All Anxiety Disorders	Sum neutrophil eosinophil counts	0.05023	0.02378	2.113	0.03463
All Anxiety Disorders	Disorders of external ear	0.1858	0.08805	2.11	0.03483
All Anxiety Disorders	Job coding: non-commissioned officers or other rank of armed forces	0.1563	0.07415	2.107	0.0351
All Anxiety Disorders	Morbid obesity	0.0517	0.02455	2.106	0.03523
All Anxiety Disorders	Retinal detachment with retinal break	-0.1574	0.07476	-2.106	0.03524
All Anxiety Disorders	First degree AV block	0.1254	0.05969	2.101	0.03562
All Anxiety Disorders	Thrombocytopenia	0.1075	0.05116	2.101	0.03567
All Anxiety Disorders	Oestradiol	-0.2269	0.1081	-2.098	0.03586
All Anxiety Disorders	Chronic kidney disease, Stage I or II	0.1606	0.07659	2.097	0.03595
All Anxiety Disorders	Chronic kidney disease (CKD)	-0.08619	0.04112	-2.096	0.03606
All Anxiety Disorders	Current employment status: Unemployed	0.1669	0.07969	2.095	0.03621
All Anxiety Disorders	Non-cancer illness code, self-reported: sciatica	0.1887	0.0901	2.094	0.03625
All Anxiety Disorders	Myeloproliferative disease	0.2019	0.09646	2.093	0.03636
All Anxiety Disorders	Diagnoses - main ICD10: M13 Other arthritis	0.1701	0.08129	2.092	0.03642
All Anxiety Disorders	Other arthritis (FG)	0.1701	0.08129	2.092	0.03642
All Anxiety Disorders	Gout (EUR Biobanks)	0.06774	0.03238	2.092	0.03644
All Anxiety Disorders	Myeloproliferative disease	0.2018	0.09648	2.091	0.0365
All Anxiety Disorders	SHBG	-0.04044	0.01934	-2.091	0.03651
All Anxiety Disorders	Job SOC coding: Driving instructors	0.2675	0.1282	2.087	0.03691
All Anxiety Disorders	Impaction of intestine	0.1976	0.09472	2.086	0.03694
All Anxiety Disorders	Macular puckering of retina	0.08766	0.04204	2.085	0.03704
All Anxiety Disorders	Other adrenocortical overactivity	0.1404	0.06734	2.085	0.03705
All Anxiety Disorders	Fracture of humerus	0.3116	0.1497	2.081	0.0374
All Anxiety Disorders	Symptoms involving cardiovascular system	0.145	0.06966	2.081	0.03741
All Anxiety Disorders	Benign neoplasm of breast	0.2164	0.1041	2.078	0.03773
All Anxiety Disorders	red blood cell count (RBC, maximum, inv-norm transformed)	0.04632	0.0223	2.077	0.0378
All Anxiety Disorders	Type 1 diabetes, definitions combined	0.0679	0.03275	2.073	0.03818
All Anxiety Disorders	Rheumatoid arthritis	0.1132	0.05461	2.073	0.0382
All Anxiety Disorders	Reason for glasses/contact lenses: For long-sightedness, i.e. for distance and near, but particularly for near tasks like reading (called 'hypermetropia')	0.1083	0.05226	2.072	0.03829
All Anxiety Disorders	Premature beats	0.1278	0.06173	2.071	0.03839
All Anxiety Disorders	Valine	0.04789	0.02314	2.07	0.03848
All Anxiety Disorders	Eye problems/disorders: Cataract	0.1364	0.06597	2.068	0.03868
All Anxiety Disorders	#Polyarthropathies	0.1569	0.07592	2.067	0.03871
All Anxiety Disorders	IGF-1	-0.04053	0.01961	-2.067	0.03877
All Anxiety Disorders	Type of special diet followed: Other	0.1849	0.08956	2.064	0.03899
All Anxiety Disorders	Chronic ulcer of skin	0.08025	0.0389	2.063	0.0391
All Anxiety Disorders	Polyunsaturated Fatty Acids	0.04181	0.02029	2.061	0.03929
All Anxiety Disorders	Chronic ulcer of skin	0.08018	0.03891	2.061	0.03933
All Anxiety Disorders	Non-cancer illness code, self-reported: crohns disease	0.1465	0.07126	2.055	0.03985
All Anxiety Disorders	troponin I (minimum, inv-norm transformed)	-0.2073	0.101	-2.053	0.04009
All Anxiety Disorders	Acute appendicitis (AcApp) (All Biobanks)	0.1105	0.05388	2.05	0.04035
All Anxiety Disorders	White blood cell count	0.04793	0.02338	2.05	0.04039
All Anxiety Disorders	Handedness (chirality/laterality): Left-handed	0.1131	0.0552	2.05	0.0404
All Anxiety Disorders	Ulcerative colitis	0.1098	0.05361	2.048	0.04057
All Anxiety Disorders	Treatment/medication code: colchicine	0.2331	0.1139	2.047	0.04064
All Anxiety Disorders	Diseases of the blood and blood-forming organs and certain disorders involving the immune mechanism	0.1518	0.07419	2.046	0.04072
All Anxiety Disorders	Malignant neoplasm of oesophagus, excluding all cancers (controls excluding all cancers)	0.1308	0.06396	2.045	0.04083
All Anxiety Disorders	Clinical LDL Cholesterol	0.04398	0.02152	2.044	0.04093
All Anxiety Disorders	Osteopenia or other disorder of bone and cartilage	0.1241	0.06078	2.042	0.04119
All Anxiety Disorders	Disorder of the sleep-wake schedule	0.3054	0.1496	2.041	0.04123
All Anxiety Disorders	estimated glomerular filtration rate (eGFR, minimum, inv-norm transformed)	-0.04622	0.02264	-2.041	0.04123
All Anxiety Disorders	Curvature of spine	0.1172	0.05749	2.039	0.04147
All Anxiety Disorders	Job SOC coding: NCOs and other ranks	0.154	0.07566	2.035	0.04183
All Anxiety Disorders	Diagnoses - main ICD10: R53 Malaise and fatigue	0.2388	0.1174	2.035	0.0419
All Anxiety Disorders	Lymphoid leukemia, chronic	0.1346	0.06615	2.034	0.04194
All Anxiety Disorders	Lymphoid leukemia, chronic	0.1347	0.06623	2.034	0.04197
All Anxiety Disorders	Pediculosis, acariasis and other infestations	0.5444	0.268	2.032	0.0422
All Anxiety Disorders	Acute appendicitis (AcApp) (EUR Biobanks)	0.1084	0.05335	2.031	0.04226
All Anxiety Disorders	Heel Broadband ultrasound attenuation, direct entry	-0.03946	0.01945	-2.028	0.04254
All Anxiety Disorders	Disorders of diaphragm	0.421	0.2076	2.028	0.04254
All Anxiety Disorders	Duodenal ulcer	0.2408	0.1188	2.027	0.04263
All Anxiety Disorders	Duodenal ulcer	0.2415	0.1191	2.027	0.04263
All Anxiety Disorders	Ganglion and cyst of synovium, tendon, and bursa	0.1416	0.07002	2.022	0.04318
All Anxiety Disorders	Job coding: author, writer, biographer, book editor, novelist, dramatist, playwright, poet	0.2358	0.1166	2.022	0.04319
All Anxiety Disorders	Breathing problems during period of job: No	-0.1604	0.07935	-2.021	0.04329
All Anxiety Disorders	Milk type used: Never/rarely have milk	0.09595	0.04749	2.02	0.04336
All Anxiety Disorders	Particulate matter air pollution (pm10); 2010	0.3238	0.1609	2.012	0.04421
All Anxiety Disorders	Treatment/medication code: telmisartan	0.2025	0.1008	2.01	0.04448
All Anxiety Disorders	Apolipoprotein A	-0.05524	0.02749	-2.009	0.04449
All Anxiety Disorders	Speech-reception-threshold (SRT) estimate (left)	0.1144	0.05701	2.006	0.04486
All Anxiety Disorders	Nonspecific abnormal findings in stool contents	0.351	0.175	2.005	0.04491
All Anxiety Disorders	Portal hypertension	0.2743	0.1369	2.003	0.04513
All Anxiety Disorders	Vertigo of central origin	0.339	0.1693	2.002	0.04527
All Anxiety Disorders	Amblyopia ex anopsia	0.09528	0.04764	2	0.04548
All Anxiety Disorders	Pneumonitis due to solids and liquids	0.4661	0.2333	1.998	0.04576
All Anxiety Disorders	alanine transaminase (ALT, mean, inv-norm transformed)	0.04666	0.02336	1.997	0.04578
All Anxiety Disorders	Disorders of adrenal glands	0.1862	0.09324	1.997	0.04583
All Anxiety Disorders	Phlebitis and thrombophlebitis	0.1132	0.05669	1.996	0.04595
All Anxiety Disorders	Diagnoses - main ICD10: K51 Ulcerative colitis	0.1376	0.06903	1.994	0.0462
All Anxiety Disorders	Other venous embolism and thrombosis	0.06994	0.0351	1.992	0.04632
All Anxiety Disorders	creatinine-based estimated glomerular filtration rate (eGFR)	0.0385	0.01934	1.991	0.04646
All Anxiety Disorders	Actinic keratosis	0.05861	0.02946	1.989	0.04666
All Anxiety Disorders	Effects radiation NOS	0.1402	0.07048	1.989	0.04672
All Anxiety Disorders	Chronic prostatitis	0.716	0.3601	1.988	0.04676
All Anxiety Disorders	mean corpuscular hemoglobin (MCH, minimum, inv-norm transformed)	-0.03834	0.01929	-1.988	0.04683
All Anxiety Disorders	Job SOC coding: Receptionists	0.1863	0.09376	1.987	0.04697
All Anxiety Disorders	potassium (mean, inv-norm transformed)	-0.04825	0.0243	-1.986	0.04704
All Anxiety Disorders	Gout and other crystal arthrop	0.04874	0.02454	1.986	0.04705
All Anxiety Disorders	Chronic pulmonary heart disease	0.1073	0.05412	1.983	0.04738
All Anxiety Disorders	Other superficial mycoses	0.1343	0.06796	1.977	0.04807
All Anxiety Disorders	systolic blood pressure (SBP, mean, inv-normal transformed)	0.04648	0.02358	1.971	0.04867
All Anxiety Disorders	Chron's disease NAS	0.1757	0.08916	1.971	0.04872
All Anxiety Disorders	Gout	0.06361	0.03229	1.97	0.04885
All Anxiety Disorders	Diagnoses - main ICD10: E04 Other non-toxic goitre	0.1352	0.06907	1.957	0.05029
All Anxiety Disorders	Milk type used: Other type of milk	0.2026	0.1036	1.956	0.0505
All Anxiety Disorders	Diagnoses - main ICD10: S62 Fracture at wrist and hand level	0.1925	0.09847	1.955	0.05053
All Anxiety Disorders	Non-cancer illness code, self-reported: urinary frequency / incontinence	0.1974	0.101	1.954	0.0507
All Anxiety Disorders	Crohn's Disease	0.1922	0.0985	1.951	0.05106
All Anxiety Disorders	Pulmonary congestion and hypostasis	0.1591	0.0816	1.949	0.05127
All Anxiety Disorders	Visual field defects	0.1725	0.08853	1.948	0.05136
All Anxiety Disorders	Traumatic arthropathy	0.2293	0.1177	1.948	0.05142
All Anxiety Disorders	Insect bite	0.1546	0.07939	1.948	0.05145
All Anxiety Disorders	body mass index (BMI, maximum, inv-normal transformed)	0.04081	0.02098	1.945	0.05177
All Anxiety Disorders	Other disorders of stomach and duodenum	0.4426	0.2281	1.94	0.05235
All Anxiety Disorders	Job coding: driving instructor, hgv instructor	0.2909	0.15	1.94	0.05244
All Anxiety Disorders	Cancer diagnosed by doctor	0.1466	0.07567	1.938	0.05263
All Anxiety Disorders	Other disorders of prostate	0.1862	0.0961	1.938	0.05264
All Anxiety Disorders	creatinine (maximum, inv-norm transformed)	0.04421	0.02281	1.938	0.05265
All Anxiety Disorders	Thyroiditis	0.181	0.09348	1.937	0.0528
All Anxiety Disorders	Cereal type: Bran cereal (e.g. All Bran, Branflakes)	-0.1125	0.05821	-1.933	0.05328
All Anxiety Disorders	Treatment/medication code: perindopril	0.1507	0.07807	1.931	0.05348
All Anxiety Disorders	Which eye(s) affected by myopia (short sight): Both eyes	-0.2116	0.1096	-1.931	0.05354
All Anxiety Disorders	Biological Sibling: Diabetes / Sugar	0.08121	0.04207	1.93	0.05359
All Anxiety Disorders	Actinic keratosis	0.05748	0.02982	1.928	0.05386
All Anxiety Disorders	Corneal degeneration	0.2065	0.1072	1.926	0.05409
All Anxiety Disorders	Mean corpuscular haemoglobin	0.03648	0.01894	1.926	0.05412
All Anxiety Disorders	Arthralgia/ankylosis of temporomandibular joint	0.1832	0.09512	1.926	0.05415
All Anxiety Disorders	Non-cancer illness code, self-reported: leg claudication/ intermittent claudication	0.1518	0.07885	1.925	0.05421
All Anxiety Disorders	Cellulitis and abscess of oral soft tissues	0.1459	0.07588	1.923	0.05447
All Anxiety Disorders	Type milk consumed: semiskimmed	-0.2259	0.1175	-1.923	0.05451
All Anxiety Disorders	Pericarditis	0.1757	0.0914	1.923	0.05452
All Anxiety Disorders	Osteomyelitis	0.08908	0.04635	1.922	0.05463
All Anxiety Disorders	Benign neoplasm of breast	0.107	0.05573	1.92	0.05484
All Anxiety Disorders	Diagnoses - main ICD10: E66 Obesity	0.1534	0.07998	1.917	0.05519
All Anxiety Disorders	Degenerative myopia	-0.223	0.1165	-1.915	0.05553
All Anxiety Disorders	Other specified erythematous conditions	0.5272	0.2756	1.913	0.05581
All Anxiety Disorders	Medication related adverse effects (Asthma/COPD)	0.09763	0.05106	1.912	0.05587
All Anxiety Disorders	Other specified erythematous conditions	0.5276	0.2764	1.909	0.05624
All Anxiety Disorders	Acquired spondylolisthesis	0.1485	0.07784	1.908	0.05646
All Anxiety Disorders	Benign neoplasm of other parts of digestive system	0.1591	0.08388	1.897	0.05784
All Anxiety Disorders	prothrombin time (PT, minimum, inv-norm transformed)	-0.1397	0.07366	-1.897	0.05787
All Anxiety Disorders	Illnesses of mother: Alzheimer's disease/dementia	-0.171	0.09017	-1.896	0.05793
All Anxiety Disorders	Benign neoplasm of other parts of digestive system	0.1589	0.08386	1.895	0.05808
All Anxiety Disorders	Adhesive capsulitis of shoulder	0.1681	0.08879	1.894	0.05829
All Anxiety Disorders	Sarcoidosis	0.06827	0.0361	1.891	0.05863
All Anxiety Disorders	Diagnoses - main ICD10: K43 Ventral hernia	0.1293	0.06855	1.887	0.05923
All Anxiety Disorders	Amblyopia	0.1021	0.0542	1.884	0.05963
All Anxiety Disorders	Trunk predicted mass	-0.03716	0.01974	-1.882	0.05985
All Anxiety Disorders	Arterial embolism and thrombosis	0.1247	0.06632	1.881	0.06002
All Anxiety Disorders	mean platelet volume (MPV, mean, inv-norm transformed)	-0.04126	0.02197	-1.879	0.06029
All Anxiety Disorders	Scar conditions and fibrosis of skin	0.1332	0.07093	1.878	0.06032
All Anxiety Disorders	Diagnoses - main ICD10: K42 Umbilical hernia	0.1244	0.06623	1.878	0.06042
All Anxiety Disorders	Corneal resistance factor (left)	0.06324	0.03373	1.875	0.06079
All Anxiety Disorders	DVT of lower extremities and pulmonary embolism	0.09152	0.04889	1.872	0.0612
All Anxiety Disorders	Spermatocele	0.1894	0.1012	1.871	0.06139
All Anxiety Disorders	Monocyte count	0.04344	0.02325	1.869	0.06163
All Anxiety Disorders	Alcohol consumed	-0.1354	0.07248	-1.869	0.06167
All Anxiety Disorders	Burns	0.226	0.121	1.868	0.06174
All Anxiety Disorders	Congenital malformations of genital organs	0.1299	0.06968	1.864	0.06229
All Anxiety Disorders	Phosphoglycerides	0.0424	0.02275	1.864	0.06237
All Anxiety Disorders	Chronic renal failure [CKD]	0.0556	0.02984	1.863	0.06247
All Anxiety Disorders	Biological Father: Asthma	0.1415	0.07616	1.859	0.06309
All Anxiety Disorders	Gout	0.04587	0.0247	1.857	0.06327
All Anxiety Disorders	Screening for malignant neopla	0.1628	0.08775	1.855	0.06359
All Anxiety Disorders	Nontoxic nodular goiter	0.08189	0.04415	1.855	0.06363
All Anxiety Disorders	Screening for malignant neopla	0.1625	0.08761	1.855	0.06364
All Anxiety Disorders	Dermatomycoses	0.1668	0.09017	1.85	0.06435
All Anxiety Disorders	Non-cancer illness code, self-reported: ulcerative colitis	0.1308	0.07078	1.848	0.0646
All Anxiety Disorders	Impedance of whole body	0.03653	0.01977	1.847	0.06469
All Anxiety Disorders	estimated glomerular filtration rate (eGFR, mean, inv-norm transformed)	0.04283	0.02319	1.847	0.0648
All Anxiety Disorders	Open wound of toe(s)	0.1205	0.06529	1.845	0.06506
All Anxiety Disorders	Adrenocortical insufficiency	0.2903	0.1575	1.843	0.06532
All Anxiety Disorders	Non-cancer illness code, self-reported: sleep apnoea	0.2027	0.11	1.843	0.06538
All Anxiety Disorders	troponin I (maximum, inv-norm transformed)	-0.1701	0.09232	-1.843	0.0654
All Anxiety Disorders	Non-butter spread type details: Olive oil based spread (eg: Bertolli)	-0.09915	0.05388	-1.84	0.06573
All Anxiety Disorders	Progressive myopia	-0.3808	0.2071	-1.839	0.06589
All Anxiety Disorders	Iridocyclitis	0.1059	0.05758	1.839	0.06591
All Anxiety Disorders	Obesity	0.1488	0.08107	1.836	0.06635
All Anxiety Disorders	Trunk fat-free mass	-0.03611	0.01968	-1.835	0.06649
All Anxiety Disorders	3mm cylindrical power (right)	-0.08581	0.04676	-1.835	0.0665
All Anxiety Disorders	Treatment/medication code: diclofenac sodium+misoprostol	0.1472	0.08041	1.83	0.06724
All Anxiety Disorders	Varicose veins	0.0737	0.04031	1.828	0.0675
All Anxiety Disorders	height (minimum, inv-normal transformed)	-0.03241	0.01773	-1.828	0.06754
All Anxiety Disorders	Other specified/unspecified soft tissue disorders	0.1149	0.06286	1.827	0.06765
All Anxiety Disorders	Total Cholines	0.04148	0.02272	1.826	0.06789
All Anxiety Disorders	Type of fat/oil used in cooking: Polyunsaturated margarine	0.2142	0.1176	1.822	0.0684
All Anxiety Disorders	Coagulation defects	0.09488	0.05215	1.819	0.06886
All Anxiety Disorders	Other non-epithelial cancer of skin	0.0502	0.0276	1.819	0.06894
All Anxiety Disorders	Frequent trouble falling or staying asleep during worst period of anxiety	0.1446	0.0795	1.819	0.06895
All Anxiety Disorders	Other non-epithelial cancer of skin	0.05019	0.0276	1.819	0.06898
All Anxiety Disorders	Dermatochalasis	0.06888	0.03792	1.816	0.06931
All Anxiety Disorders	Age started wearing glasses or contact lenses	0.04497	0.02483	1.812	0.07005
All Anxiety Disorders	Direct bilirubin	-0.03949	0.0218	-1.811	0.07009
All Anxiety Disorders	Diagnoses - main ICD10: H40 Glaucoma	0.179	0.09884	1.811	0.07011
All Anxiety Disorders	total creatine kinase (mean, inv-norm transformed)	-0.06269	0.03461	-1.811	0.07012
All Anxiety Disorders	Treatment/medication code: vitamin b compound tablet	0.1676	0.09255	1.811	0.07013
All Anxiety Disorders	Eosinophilic disease (BM)	0.2208	0.1221	1.809	0.07051
All Anxiety Disorders	monocyte (absolute count, mean, inv-norm transformed)	0.04448	0.02461	1.807	0.0707
All Anxiety Disorders	Thyrotoxicosis with diffuse goitre	0.06733	0.03726	1.807	0.07074
All Anxiety Disorders	mean corpuscular volume (MCV, maximum, inv-norm transformed)	0.03848	0.02131	1.806	0.07098
All Anxiety Disorders	Obesity, other/unspecified	0.1394	0.07728	1.804	0.07124
All Anxiety Disorders	Total Cholesterol	0.03744	0.02077	1.803	0.07146
All Anxiety Disorders	Other disorders of bone and cartilage	0.1242	0.06891	1.802	0.07154
All Anxiety Disorders	Asthma with exacerbation	0.09232	0.05131	1.799	0.07198
All Anxiety Disorders	Narcolepsy and cataplexy	0.1547	0.08598	1.799	0.07201
All Anxiety Disorders	Dermatitis due to solar radiation	0.1223	0.06804	1.797	0.07234
All Anxiety Disorders	Redundant prepuce and phimosis/BXO	0.1782	0.09918	1.796	0.07245
All Anxiety Disorders	Started insulin within one year diagnosis of diabetes	-0.1247	0.06946	-1.795	0.07265
All Anxiety Disorders	Treatment/medication code: oxybutynin	0.2372	0.1322	1.795	0.07269
All Anxiety Disorders	Dermatitis due to solar radiation	0.122	0.06799	1.794	0.07276
All Anxiety Disorders	CD (EAS) 2023	0.06195	0.03456	1.792	0.07308
All Anxiety Disorders	Chronic obstructive asthma with exacerbation	0.1603	0.08942	1.792	0.07309
All Anxiety Disorders	Alcohol drinker status: Never	0.07781	0.04342	1.792	0.07313
All Anxiety Disorders	Unequal leg length (acquired)	0.1184	0.06608	1.791	0.07326
All Anxiety Disorders	Weight	0.03884	0.02169	1.791	0.07334
All Anxiety Disorders	Polycythemia, secondary	0.1095	0.06119	1.789	0.07354
All Anxiety Disorders	Hair/balding pattern: Pattern 3	-0.06088	0.03407	-1.787	0.07396
All Anxiety Disorders	Chronic Kidney Disease, Stage III	0.05717	0.03202	1.786	0.07417
All Anxiety Disorders	Pancreatic cancer	0.1856	0.104	1.785	0.07428
All Anxiety Disorders	mean corpuscular volume (MCV, minimum, inv-norm transformed)	-0.03698	0.02075	-1.782	0.07471
All Anxiety Disorders	Squamous cell carcinoma	0.07182	0.0403	1.782	0.07475
All Anxiety Disorders	Squamous cell carcinoma	0.07165	0.04027	1.779	0.07522
All Anxiety Disorders	6mm cylindrical power angle (left)	0.09208	0.05176	1.779	0.07525
All Anxiety Disorders	Dysmetabolic syndrome X	0.1655	0.09318	1.776	0.07573
All Anxiety Disorders	Total Esterified Cholesterol	0.03649	0.02057	1.774	0.07601
All Anxiety Disorders	hemoglobin A1c (HbA1c, minimum, inv-norm transformed)	0.04045	0.02284	1.771	0.07652
All Anxiety Disorders	FI1 : numeric addition test	-0.1755	0.09928	-1.768	0.07706
All Anxiety Disorders	Diagnoses - main ICD10: S66 Injury of muscle and tendon at wrist and hand level	0.2203	0.1246	1.768	0.07706
All Anxiety Disorders	Benign neoplasm of other endocrine glands and other related structures	0.4099	0.232	1.767	0.0772
All Anxiety Disorders	Diagnoses - main ICD10: Z47 Other orthopaedic follow-up care	0.1737	0.09831	1.767	0.07723
All Anxiety Disorders	Varicose veins of lower extremity, symptomtic	0.08285	0.0469	1.767	0.0773
All Anxiety Disorders	Non-cancer illness code, self-reported: atrial fibrillation	0.145	0.08215	1.765	0.07763
All Anxiety Disorders	Diagnoses - main ICD10: K81 Cholecystitis	0.5367	0.3048	1.761	0.07824
All Anxiety Disorders	Benign neoplasm of adrenal gland	0.25	0.1421	1.759	0.07862
All Anxiety Disorders	Anisometropia and aniseikonia	0.3331	0.1896	1.757	0.07889
All Anxiety Disorders	Benign neoplasm of adrenal gland	0.2502	0.1424	1.757	0.07898
All Anxiety Disorders	Kidney disease with dialysis	0.1312	0.07473	1.755	0.07918
All Anxiety Disorders	Diagnoses - main ICD10: E87 Other disorders of fluid, electrolyte and acid-base balance	0.1817	0.1036	1.755	0.0793
All Anxiety Disorders	Age diabetes diagnosed	0.1872	0.1067	1.754	0.07939
All Anxiety Disorders	Pulmonary heart disease	0.0711	0.04054	1.754	0.07945
All Anxiety Disorders	Non-cancer illness code, self-reported: other abdominal problem	0.2606	0.1488	1.751	0.07994
All Anxiety Disorders	Non-butter spread type details: Soft (tub) margarine	0.08312	0.04748	1.751	0.08002
All Anxiety Disorders	Spondylopathies (FG)	0.1998	0.1143	1.747	0.08056
All Anxiety Disorders	Treatment/medication code: rhinocort 50micrograms nasal spray	0.1476	0.08454	1.746	0.08074
All Anxiety Disorders	Skin Cancer	0.05585	0.03199	1.746	0.08083
All Anxiety Disorders	Treatment/medication code: arthrotec 50 tablet	0.1715	0.09834	1.744	0.08119
All Anxiety Disorders	Sleep apnoea	0.1163	0.06672	1.743	0.08139
All Anxiety Disorders	blood urea nitrogen (BUN, maximum, inv-norm transformed)	0.0406	0.02332	1.741	0.08168
All Anxiety Disorders	Secondary hypothyroidism	0.1102	0.06362	1.733	0.08316
All Anxiety Disorders	Arthropathy associated with infections	0.1203	0.06949	1.731	0.08344
All Anxiety Disorders	Athlete's foot	0.08767	0.05069	1.73	0.08372
All Anxiety Disorders	Interpolated Age of participant when cancer first diagnosed	-0.3969	0.2295	-1.729	0.08375
All Anxiety Disorders	Bread type: Other type of bread	0.1304	0.07543	1.729	0.08376
All Anxiety Disorders	Treatment/medication code: serevent 25mcg inhaler	0.1485	0.08589	1.729	0.08377
All Anxiety Disorders	Psoriasis vulgaris	0.06652	0.03849	1.728	0.08391
All Anxiety Disorders	Psoriasis vulgaris	0.06647	0.03849	1.727	0.08417
All Anxiety Disorders	Cancer code, self-reported: basal cell carcinoma	-0.08295	0.04808	-1.725	0.0845
All Anxiety Disorders	Benign neoplasm of male genital organs	0.2901	0.1682	1.725	0.0846
All Anxiety Disorders	3mm strong meridian (right)	0.04928	0.02863	1.721	0.08521
All Anxiety Disorders	Platelet crit	0.03393	0.01977	1.716	0.08622
All Anxiety Disorders	Citrate	-0.04827	0.02813	-1.716	0.08623
All Anxiety Disorders	Non-butter spread type details: Polyunsaturated/sunflower oil based spread (eg: Flora)	-0.1431	0.08339	-1.716	0.08625
All Anxiety Disorders	Intracerebral haemorrhage	0.1062	0.06194	1.715	0.08628
All Anxiety Disorders	Underlying (primary) cause of death: ICD10: C34.9 Bronchus or lung, unspecified	0.1333	0.07794	1.711	0.08717
All Anxiety Disorders	Why stopped smoking: Financial reasons	-0.155	0.09067	-1.71	0.08731
All Anxiety Disorders	Total Concentration of Branched-Chain Amino Acids (Leucine + Isoleucine + Valine)	0.04126	0.02415	1.708	0.08757
All Anxiety Disorders	Creatinine	0.0327	0.01917	1.706	0.08806
All Anxiety Disorders	Weight	0.03713	0.02179	1.704	0.08843
All Anxiety Disorders	Age started smoking in current smokers	-0.1275	0.07489	-1.703	0.08857
All Anxiety Disorders	Treatment/medication code: bendrofluazide	0.1093	0.06424	1.701	0.08892
All Anxiety Disorders	Dyshidrosis [pompholyx]	0.2336	0.1378	1.695	0.09
All Anxiety Disorders	Other alveolar and parietoalveolar pneumonopathy	0.1234	0.07283	1.694	0.09017
All Anxiety Disorders	Ulcerative colitis, NAS	0.122	0.07203	1.694	0.09021
All Anxiety Disorders	Apolipoprotein B to Apolipoprotein A1 ratio	0.03971	0.02344	1.694	0.09022
All Anxiety Disorders	Central origin vertigo	0.247	0.146	1.691	0.09084
All Anxiety Disorders	Job SOC coding: Other goods handling and storage occupations n.e.c.	0.2377	0.1406	1.691	0.09086
All Anxiety Disorders	Malignant neoplasm of head, face, and neck	0.124	0.07336	1.69	0.09094
All Anxiety Disorders	Treatment/medication code: calcium carbonate+cholecalciferol 1.25g/5micrograms tablet	0.163	0.09646	1.69	0.09105
All Anxiety Disorders	Malignant neoplasm of head, face, and neck	0.1241	0.07342	1.69	0.09106
All Anxiety Disorders	6mm regularity index (right)	0.1216	0.07227	1.683	0.09241
All Anxiety Disorders	Treatment/medication code: warfarin	0.1344	0.08	1.68	0.093
All Anxiety Disorders	Spondylolisthesis, congenital	0.1388	0.08277	1.677	0.09347
All Anxiety Disorders	Disorders of parathyroid gland	0.1182	0.07068	1.672	0.09451
All Anxiety Disorders	Food weight	0.08926	0.05348	1.669	0.09512
All Anxiety Disorders	Other appendicitis	0.1188	0.07116	1.669	0.09516
All Anxiety Disorders	Intra-ocular pressure, corneal-compensated (left)	0.06509	0.03904	1.667	0.09544
All Anxiety Disorders	Diagnoses - main ICD10: I48 Atrial fibrillation and flutter	0.07023	0.0422	1.664	0.09607
All Anxiety Disorders	magnesium (Mg, mean, inv-norm transformed)	-0.05381	0.03236	-1.663	0.0963
All Anxiety Disorders	Heartburn	0.3708	0.223	1.663	0.0963
All Anxiety Disorders	Skin cancer	0.04436	0.02668	1.663	0.09633
All Anxiety Disorders	Haemangioma and lymphangioma, any site	0.09039	0.05437	1.662	0.09643
All Anxiety Disorders	Skin cancer	0.04435	0.02669	1.662	0.09659
All Anxiety Disorders	Second degree AV block	0.1465	0.0883	1.66	0.097
All Anxiety Disorders	Diagnoses - main ICD10: I35 Nonrheumatic aortic valve disorders	0.1912	0.1153	1.658	0.0973
All Anxiety Disorders	Putamen volume	0.0824	0.04977	1.656	0.09781
All Anxiety Disorders	MS-disease / Multiple Sclerosis	0.06432	0.0389	1.654	0.09822
All Anxiety Disorders	Target heart rate achieved	0.1131	0.06852	1.651	0.09871
All Anxiety Disorders	Takes medication for Glaucoma?	0.06164	0.03742	1.648	0.09945
All Anxiety Disorders	Non-cancer illness code, self-reported: gout	0.06321	0.03846	1.643	0.1003
All Anxiety Disorders	Disorders of synovium and tendon	0.1049	0.06385	1.643	0.1003
All Anxiety Disorders	Phosphatidylcholines	0.0399	0.02433	1.64	0.1009
All Anxiety Disorders	Hypotension due to drugs	0.2352	0.1434	1.64	0.1011
All Anxiety Disorders	Other coagulation defects	0.1043	0.06378	1.635	0.1021
All Anxiety Disorders	Reason for glasses/contact lenses: For just reading/near work as you are getting older (called 'presbyopia')	-0.1572	0.09633	-1.632	0.1026
All Anxiety Disorders	Diagnoses - main ICD10: C67 Malignant neoplasm of bladder	0.1741	0.1068	1.63	0.1031
All Anxiety Disorders	3-Hydroxybutyrate	0.05326	0.03268	1.63	0.1031
All Anxiety Disorders	3mm cylindrical power angle (right)	-0.0739	0.0454	-1.628	0.1035
All Anxiety Disorders	Malignant neoplasm of kidney, except renal pelvis, excluding all cancers (controls excluding all cancers)	0.07069	0.04341	1.628	0.1035
All Anxiety Disorders	Aphakia and other disorders of lens	0.1413	0.08677	1.628	0.1035
All Anxiety Disorders	logMAR, final (right)	0.1268	0.07799	1.626	0.1039
All Anxiety Disorders	Ohter specific/unspecified arthritis	0.1411	0.08687	1.624	0.1044
All Anxiety Disorders	Diagnoses - main ICD10: D25 Leiomyoma of uterus	0.1199	0.0739	1.622	0.1048
All Anxiety Disorders	Keratoconjunctivitis	0.1662	0.1025	1.622	0.1048
All Anxiety Disorders	Diagnoses - main ICD10: C44 Other malignant neoplasms of skin	-0.06618	0.04091	-1.618	0.1057
All Anxiety Disorders	Calcaneal spur; Exostosis NOS	0.08845	0.0547	1.617	0.1059
All Anxiety Disorders	Takes medication for Crohn's disease?	0.1319	0.0817	1.614	0.1065
All Anxiety Disorders	Reason for reducing amount of alcohol drunk: Financial reasons	0.1203	0.0746	1.613	0.1067
All Anxiety Disorders	Lymphoid leukemia	0.1067	0.06631	1.61	0.1075
All Anxiety Disorders	Lymphoid leukemia	0.1068	0.06637	1.608	0.1077
All Anxiety Disorders	Diagnoses - main ICD10: M20 Acquired deformities of fingers and toes	0.07845	0.04881	1.607	0.108
All Anxiety Disorders	basophil (absolute count, maximum, inv-norm transformed)	0.06343	0.03947	1.607	0.108
All Anxiety Disorders	pro-brain natriuretic peptide (proBNP, minimum, inv-norm transformed)	-0.1671	0.104	-1.607	0.1081
All Anxiety Disorders	6mm cylindrical power angle (right)	-0.07546	0.04706	-1.604	0.1088
All Anxiety Disorders	Hemorrhage or hematoma complicating a procedure	0.3395	0.2119	1.602	0.1091
All Anxiety Disorders	Venous thromboembolism	0.07668	0.04794	1.599	0.1097
All Anxiety Disorders	Cerebral atherosclerosis	0.2242	0.1402	1.599	0.1099
All Anxiety Disorders	Treatment/medication code: omega-3/fish oil supplement	0.1498	0.09387	1.596	0.1106
All Anxiety Disorders	Separation of retinal layers	0.1657	0.104	1.593	0.1112
All Anxiety Disorders	Non-accidental death in close genetic family	0.1147	0.07206	1.592	0.1114
All Anxiety Disorders	Polycythemia vera	0.1119	0.07033	1.591	0.1117
All Anxiety Disorders	Diagnoses - main ICD10: C02 Malignant neoplasm of other and unspecified parts of tongue	0.1864	0.1172	1.59	0.1118
All Anxiety Disorders	Polycythemia vera	0.1118	0.07034	1.589	0.1121
All Anxiety Disorders	Cerebral atherosclerosis	0.2997	0.1887	1.589	0.1122
All Anxiety Disorders	Illnesses of father: Parkinson's disease	-0.1381	0.08698	-1.588	0.1123
All Anxiety Disorders	Manic/hyper symptoms: I was more active than usual	0.1859	0.1171	1.588	0.1123
All Anxiety Disorders	Psoriatic arthropathy	0.1087	0.06851	1.587	0.1125
All Anxiety Disorders	Endocarditis	0.1688	0.1064	1.587	0.1126
All Anxiety Disorders	Psoriatic arthropathy	0.1086	0.06858	1.583	0.1134
All Anxiety Disorders	Sum eosinophil basophil counts	-0.03594	0.02271	-1.582	0.1136
All Anxiety Disorders	Takes medication for epilepsy/seizure disorder?	0.1398	0.08841	1.581	0.1139
All Anxiety Disorders	Hematemesis	0.3375	0.2135	1.581	0.1139
All Anxiety Disorders	total cholesterol (minimum, inv-norm transformed)	-0.04193	0.02654	-1.58	0.114
All Anxiety Disorders	Hepatomegaly	0.1601	0.1018	1.573	0.1157
All Anxiety Disorders	Eosinophil count	-0.03479	0.02215	-1.571	0.1162
All Anxiety Disorders	Medication for cholesterol, blood pressure, diabetes, or take exogenous hormones: Oral contraceptive pill or minipill	-0.1603	0.1021	-1.57	0.1164
All Anxiety Disorders	Accumbens volume	0.1594	0.1017	1.568	0.1168
All Anxiety Disorders	Recurrent dislocation of patella	0.1202	0.07667	1.568	0.1169
All Anxiety Disorders	creatinine (mean, inv-norm transformed)	-0.03555	0.02273	-1.564	0.1179
All Anxiety Disorders	Thalamus volume	0.1181	0.07588	1.557	0.1195
All Anxiety Disorders	hemoglobin (mean, inv-norm transformed)	-0.03923	0.02522	-1.556	0.1198
All Anxiety Disorders	Biological Father: Cancer, Skin	0.09529	0.06128	1.555	0.1199
All Anxiety Disorders	Benign neoplasm of pituitary gland and craniopharyngeal duct (pouch)	0.128	0.08228	1.555	0.1199
All Anxiety Disorders	Diagnoses - main ICD10: G56 Mononeuropathies of upper limb	0.0627	0.04034	1.554	0.1201
All Anxiety Disorders	Drusen (degenerative) of retina	0.1431	0.09222	1.551	0.1208
All Anxiety Disorders	Hypercalcemia	0.111	0.07157	1.551	0.1209
All Anxiety Disorders	Retinoschisis and retinal cysts	0.1461	0.09424	1.55	0.121
All Anxiety Disorders	Complication of internal orthopedic device	0.08757	0.05654	1.549	0.1214
All Anxiety Disorders	Diabetic retinopathy	0.0459	0.02967	1.547	0.1218
All Anxiety Disorders	Decreased white blood cell count	0.1242	0.08032	1.547	0.1219
All Anxiety Disorders	Gas or solid-fuel cooking/heating: None of the above	0.1162	0.07517	1.546	0.122
All Anxiety Disorders	Chronic dermatitis due to solar radiation	0.1159	0.07501	1.545	0.1223
All Anxiety Disorders	Hair colour (natural, before greying): Light brown	-0.04892	0.03167	-1.545	0.1224
All Anxiety Disorders	Pericarditis	0.38	0.2461	1.544	0.1226
All Anxiety Disorders	Home area population density - urban or rural: Scotland - Other Urban Area	0.1203	0.07793	1.543	0.1228
All Anxiety Disorders	Retinoschisis and retinal cysts	0.1013	0.06569	1.542	0.1231
All Anxiety Disorders	Chronic dermatitis due to solar radiation	0.1156	0.07496	1.542	0.1232
All Anxiety Disorders	Ganglion	0.1197	0.0778	1.539	0.1239
All Anxiety Disorders	calcium (mean, inv-norm transformed)	0.04069	0.02647	1.537	0.1242
All Anxiety Disorders	Takes medication for blood clot/ pulmonary embolism/ deep vein thrombosis (DVT)?	0.07677	0.04994	1.537	0.1243
All Anxiety Disorders	Biological Father: Kidney Disease	0.1596	0.1039	1.535	0.1247
All Anxiety Disorders	Caudate volume	0.08483	0.05533	1.533	0.1252
All Anxiety Disorders	hematocrit (mean, inv-norm transformed)	-0.03783	0.0247	-1.532	0.1255
All Anxiety Disorders	heart rate (HR, minimum, inv-normal transformed)	-0.0347	0.02265	-1.532	0.1255
All Anxiety Disorders	Length of longest manic/irritable episode	0.1477	0.09652	1.53	0.126
All Anxiety Disorders	High-density lipoprotein (HDL)	-0.05179	0.03385	-1.53	0.1261
All Anxiety Disorders	Malignant neoplasm of thyroid gland, excluding all cancers (controls excluding all cancers)	0.05154	0.03372	1.529	0.1263
All Anxiety Disorders	Illnesses of father: Alzheimer's disease/dementia	-0.1726	0.113	-1.527	0.1266
All Anxiety Disorders	Benign neoplasm: Pituitary gland, craniopharyngeal duct	0.1205	0.0791	1.524	0.1276
All Anxiety Disorders	Doctor diagnosed sarcoidosis	-0.1338	0.08804	-1.52	0.1286
All Anxiety Disorders	Cyst of kidney, acquired	0.07561	0.04985	1.517	0.1293
All Anxiety Disorders	Which eye(s) affected by astigmatism: Right eye	0.1066	0.0703	1.517	0.1294
All Anxiety Disorders	Lipoma	0.08175	0.05397	1.515	0.1298
All Anxiety Disorders	Diagnoses - main ICD10: M67 Other disorders of synovium and tendon	0.1076	0.0711	1.513	0.1302
All Anxiety Disorders	Lipoma	0.0817	0.05399	1.513	0.1302
All Anxiety Disorders	weight (maximum, inv-normal transformed)	0.03068	0.02028	1.513	0.1304
All Anxiety Disorders	Diagnoses - main ICD10: Z42 Follow-up care involving plastic surgery	0.1342	0.08901	1.508	0.1316
All Anxiety Disorders	Psoriasis	0.05926	0.0394	1.504	0.1326
All Anxiety Disorders	Pyelonephritis	0.1085	0.0722	1.502	0.133
All Anxiety Disorders	Psoriasis	0.0592	0.0394	1.502	0.133
All Anxiety Disorders	Varicose veins of lower extremity	0.05848	0.03893	1.502	0.1331
All Anxiety Disorders	Cardiac defibrillator in situ	0.06126	0.0408	1.501	0.1332
All Anxiety Disorders	How old were you when you had your first menstrual period? (inv-normal transformed)	-0.08515	0.05674	-1.501	0.1334
All Anxiety Disorders	Completion status of test: Fully completed	-0.1513	0.1009	-1.5	0.1337
All Anxiety Disorders	Arterial embolism and thrombosis of lower extremity artery	0.0833	0.0556	1.498	0.1341
All Anxiety Disorders	6mm strong meridian (right)	0.04309	0.02879	1.496	0.1346
All Anxiety Disorders	Treatment/medication code: pioglitazone	0.1006	0.06729	1.494	0.1351
All Anxiety Disorders	Birth weight	-0.03762	0.02518	-1.494	0.1352
All Anxiety Disorders	NA	-0.05474	0.03664	-1.494	0.1352
All Anxiety Disorders	Malignant neoplasm of skin	-0.05474	0.03664	-1.494	0.1352
All Anxiety Disorders	Psoriasis and related disorder	0.05868	0.0393	1.493	0.1353
All Anxiety Disorders	Polycystic ovaries	0.1663	0.1115	1.491	0.1359
All Anxiety Disorders	Psoriasis and related disorder	0.05861	0.0393	1.491	0.1359
All Anxiety Disorders	Other malignant neoplasms of skin	-0.05254	0.03548	-1.481	0.1387
All Anxiety Disorders	Other malignant neoplasms of skin	-0.05254	0.03548	-1.481	0.1387
All Anxiety Disorders	Keratoconus	0.08446	0.05709	1.479	0.1391
All Anxiety Disorders	3mm strong meridian (left)	0.04285	0.02898	1.479	0.1393
All Anxiety Disorders	Heel bone mineral density (BMD) (left)	-0.03346	0.02265	-1.477	0.1397
All Anxiety Disorders	Hallux valgus (acquired)	0.08009	0.05423	1.477	0.1397
All Anxiety Disorders	Cancer of mouth	0.1296	0.08778	1.477	0.1397
All Anxiety Disorders	prothrombin time (PT, mean, inv-norm transformed)	-0.0964	0.06531	-1.476	0.1399
All Anxiety Disorders	Cancer of mouth	0.1296	0.08795	1.474	0.1405
All Anxiety Disorders	Idiopathic gout	0.04734	0.03229	1.466	0.1427
All Anxiety Disorders	Treatment/medication code: doxazosin	0.08292	0.05663	1.464	0.1431
All Anxiety Disorders	Platelet count	0.0277	0.01892	1.464	0.1432
All Anxiety Disorders	Current employment status: Retired	-0.07962	0.05447	-1.462	0.1438
All Anxiety Disorders	Vitamin and/or mineral supplement use: Vitamin C	0.1246	0.08529	1.461	0.1441
All Anxiety Disorders	Underlying (primary) cause of death: ICD10: J84.1 Other interstitial pulmonary diseases with fibrosis	-0.1471	0.1007	-1.46	0.1442
All Anxiety Disorders	Cardiomegaly	0.08645	0.05927	1.458	0.1447
All Anxiety Disorders	Hypertension, Pulmonary Arterial	0.1702	0.117	1.455	0.1457
All Anxiety Disorders	Treatment/medication code: enalapril	0.09627	0.06625	1.453	0.1462
All Anxiety Disorders	Joint effusions	0.1247	0.08589	1.452	0.1464
All Anxiety Disorders	Mean reticulocyte volume	0.03094	0.02131	1.452	0.1466
All Anxiety Disorders	Vitamin and/or mineral supplement use: Glucosamine/chondroitin	-0.1746	0.1204	-1.45	0.147
All Anxiety Disorders	Acute pulmonary heart disease	0.06008	0.04151	1.448	0.1477
All Anxiety Disorders	Job coding: civil engineer	-0.137	0.09481	-1.445	0.1484
All Anxiety Disorders	Treatment/medication code: pantoprazole	0.1329	0.09209	1.443	0.1491
All Anxiety Disorders	Treatment/medication code: sodium cromoglicate	0.1649	0.1145	1.44	0.1498
All Anxiety Disorders	Treatment/medication code: cod liver oil capsule	-0.1344	0.09347	-1.438	0.1504
All Anxiety Disorders	Glucose	0.04247	0.02956	1.437	0.1508
All Anxiety Disorders	Glutamine	-0.03004	0.02093	-1.435	0.1513
All Anxiety Disorders	Diagnoses - main ICD10: K76 Other diseases of liver	0.1149	0.08014	1.434	0.1516
All Anxiety Disorders	Leucine	0.03672	0.02562	1.433	0.1517
All Anxiety Disorders	Treatment/medication code: flixonase 50micrograms aqueous nasal spray	0.1266	0.08835	1.433	0.1519
All Anxiety Disorders	Hyperaldosteronism	0.1752	0.1227	1.428	0.1533
All Anxiety Disorders	Other and unspecified polyneuropathies, also in other diseases	0.13	0.09108	1.427	0.1536
All Anxiety Disorders	Diagnoses - main ICD10: H65 Nonsuppurative otitis media	0.1504	0.1055	1.425	0.154
All Anxiety Disorders	Subdural hemorrhage	0.1436	0.1011	1.42	0.1557
All Anxiety Disorders	Job coding: other general office clerical tasks including: office junior, office worker, photocopy/print room operator, office machinist	0.1241	0.08748	1.418	0.1561
All Anxiety Disorders	Heel quantitative ultrasound index (QUI), direct entry (left)	-0.03182	0.02245	-1.417	0.1564
All Anxiety Disorders	Heel bone mineral density (BMD) T-score, automated (left)	-0.03182	0.02245	-1.417	0.1564
All Anxiety Disorders	Non-cancer illness code, self-reported: cataract	0.1253	0.08859	1.415	0.1572
All Anxiety Disorders	Diagnoses - main ICD10: H26 Other cataract	0.06974	0.04938	1.412	0.1579
All Anxiety Disorders	Sphingomyelins	0.03165	0.02243	1.411	0.1582
All Anxiety Disorders	Takes medication for parkinson's disease?	0.1066	0.07559	1.41	0.1586
All Anxiety Disorders	Treatment/medication code: beconase 50micrograms nasal spray	0.2113	0.15	1.409	0.1588
All Anxiety Disorders	Hammer toe (acquired)	0.06006	0.04266	1.408	0.1592
All Anxiety Disorders	Disorders resulting from impaired renal function	0.08738	0.06214	1.406	0.1597
All Anxiety Disorders	Neutrophil percentage of white cells	0.03214	0.02297	1.399	0.1617
All Anxiety Disorders	Congenital deformities of feet	0.09333	0.06676	1.398	0.1621
All Anxiety Disorders	Biological Grandparent (maternal): Stroke / Transient Ischemic Attack (TIA)	0.08779	0.06286	1.397	0.1625
All Anxiety Disorders	Chronic lymphocytic leukaemia and small lyphocytis leukaemia, excluding all cancers (controls excluding all cancers)	0.06822	0.04896	1.393	0.1635
All Anxiety Disorders	Localized superficial swelling, mass, or lump	0.4454	0.3218	1.384	0.1662
All Anxiety Disorders	Milk type used: Full cream	-0.06181	0.04465	-1.384	0.1663
All Anxiety Disorders	Retinal haemorrhage	0.1418	0.1024	1.384	0.1663
All Anxiety Disorders	DVT of lower extremities	0.08777	0.06349	1.382	0.1669
All Anxiety Disorders	Leg predicted mass (right)	-0.02895	0.02101	-1.378	0.1681
All Anxiety Disorders	Whole body water mass	-0.02764	0.02008	-1.376	0.1687
All Anxiety Disorders	Non-cancer illness code, self-reported: multiple sclerosis	0.1605	0.1167	1.375	0.1691
All Anxiety Disorders	basophil (fraction, mean, inv-norm transformed)	-0.05058	0.03679	-1.375	0.1691
All Anxiety Disorders	Spread type: Never/rarely use spread	0.05681	0.04137	1.373	0.1696
All Anxiety Disorders	Diagnoses - main ICD10: I80 Phlebitis and thrombophlebitis	0.08715	0.06351	1.372	0.17
All Anxiety Disorders	Optic atrophy	0.09737	0.07099	1.372	0.1702
All Anxiety Disorders	Cholesterol	-0.03693	0.02695	-1.371	0.1705
All Anxiety Disorders	Cardiomyopathy	0.05061	0.03695	1.37	0.1708
All Anxiety Disorders	Congenital anomalies of limbs	0.08934	0.06524	1.369	0.1709
All Anxiety Disorders	neutrophil (absolute count, minimum, inv-norm transformed)	0.03427	0.02506	1.368	0.1714
All Anxiety Disorders	Cerebral aneurysm	0.1163	0.08525	1.364	0.1725
All Anxiety Disorders	Hip circumference	0.03078	0.02258	1.363	0.1728
All Anxiety Disorders	Pyruvate	0.03609	0.02649	1.363	0.173
All Anxiety Disorders	Treatment/medication code: beclazone 50 inhaler	0.102	0.07506	1.359	0.1742
All Anxiety Disorders	Polyneuropathies and other disorders of the peripheral nervous system	0.1382	0.1019	1.356	0.1752
All Anxiety Disorders	Ankle spacing width (left)	0.03274	0.02417	1.355	0.1754
All Anxiety Disorders	Open wound of foot except toe(s) alone	0.08756	0.06464	1.355	0.1756
All Anxiety Disorders	Sarcoidosis	0.09033	0.06679	1.352	0.1762
All Anxiety Disorders	Whole body fat-free mass	-0.02723	0.02015	-1.351	0.1765
All Anxiety Disorders	Astigmatism angle (right)	0.09295	0.06876	1.352	0.1765
All Anxiety Disorders	Hemangioma and lymphangioma, any site	0.1055	0.07807	1.351	0.1768
All Anxiety Disorders	Hemangioma and lymphangioma, any site	0.1054	0.07803	1.35	0.1769
All Anxiety Disorders	Treatment/medication code: sumatriptan	0.126	0.09337	1.35	0.177
All Anxiety Disorders	3mm asymmetry angle (left)	0.06254	0.04636	1.349	0.1773
All Anxiety Disorders	Lagophthalmos	0.1725	0.1279	1.349	0.1774
All Anxiety Disorders	Pulmonary embolism and infarction, acute	0.05521	0.04094	1.348	0.1775
All Anxiety Disorders	Biological Sibling: Cancer, Breast	-0.08695	0.06462	-1.346	0.1784
All Anxiety Disorders	Leg fat-free mass (right)	-0.02826	0.02101	-1.345	0.1787
All Anxiety Disorders	Cellulitis and abscess of foot, toe	0.1153	0.08577	1.344	0.1789
All Anxiety Disorders	Non-cancer illness code, self-reported: head injury	0.127	0.09454	1.344	0.1791
All Anxiety Disorders	Cellulitis and abscess of foot, toe	0.1153	0.0858	1.343	0.1792
All Anxiety Disorders	Sensorineural hearing loss	0.03107	0.02317	1.341	0.1798
All Anxiety Disorders	Glomerulonephritis	0.1239	0.09256	1.338	0.1808
All Anxiety Disorders	low density lipoprotein cholesterol (LDLC, maximum, inv-norm transformed)	0.03761	0.02828	1.33	0.1834
All Anxiety Disorders	Hydronephrosis	0.1051	0.0792	1.327	0.1846
All Anxiety Disorders	Job SOC coding: Labourers in building and woodworking trades	0.1624	0.1224	1.326	0.1848
All Anxiety Disorders	Job SOC coding: Elementary office occupations n.e.c.	0.1155	0.08714	1.326	0.1849
All Anxiety Disorders	Polyunsaturated fat	0.1193	0.09048	1.318	0.1875
All Anxiety Disorders	Age high blood pressure diagnosed	-0.07023	0.0534	-1.315	0.1885
All Anxiety Disorders	Diagnoses - main ICD10: C25 Malignant neoplasm of pancreas	0.1364	0.1038	1.314	0.189
All Anxiety Disorders	QRS duration	-0.09419	0.07174	-1.313	0.1892
All Anxiety Disorders	Trigger finger	0.08843	0.06752	1.31	0.1903
All Anxiety Disorders	red blood cell count (RBC, mean, inv-norm transformed)	-0.03096	0.02364	-1.31	0.1903
All Anxiety Disorders	Squamous Cell Carcinoma	-0.037	0.02833	-1.306	0.1915
All Anxiety Disorders	Destinations on discharge from hospital (recoded): Transfer to other NHS provider	0.08901	0.06819	1.305	0.1918
All Anxiety Disorders	Acetoacetate	0.06004	0.04612	1.302	0.1929
All Anxiety Disorders	Hemangioma of skin and subcutaneous tissue	0.1292	0.09951	1.298	0.1941
All Anxiety Disorders	Death due to cardiac causes	-0.1108	0.08537	-1.298	0.1944
All Anxiety Disorders	Hemangioma of skin and subcutaneous tissue	0.129	0.0995	1.297	0.1948
All Anxiety Disorders	Disorders of conjunctiva	0.09085	0.07012	1.296	0.1951
All Anxiety Disorders	Bread type: Brown	0.06206	0.04791	1.295	0.1952
All Anxiety Disorders	Unsepcified/other endometriosis	0.1377	0.1064	1.294	0.1956
All Anxiety Disorders	Chorioretinal scars	0.1134	0.08793	1.29	0.197
All Anxiety Disorders	3mm weak meridian (left)	0.03575	0.0278	1.286	0.1984
All Anxiety Disorders	Graves' disease	0.09352	0.07282	1.284	0.1991
All Anxiety Disorders	Treatment/medication code: becotide 50 inhaler	0.1099	0.08562	1.284	0.1992
All Anxiety Disorders	Stomach/abdominal pain for 3+ months	0.8496	0.6621	1.283	0.1994
All Anxiety Disorders	Hyperparathyroidism	0.09012	0.07022	1.283	0.1994
All Anxiety Disorders	Retinol	-0.1082	0.08447	-1.281	0.2002
All Anxiety Disorders	Diagnoses - main ICD10: M15 Polyarthrosis	0.1547	0.1209	1.28	0.2007
All Anxiety Disorders	Other congenital malformations of skin	0.2051	0.1606	1.277	0.2016
All Anxiety Disorders	Type 2 diabetes with ophthalmic manifestations	0.03796	0.02976	1.276	0.2021
All Anxiety Disorders	Malignant neoplasm of brain, excluding all cancers (controls excluding all cancers)	-0.216	0.1699	-1.271	0.2036
All Anxiety Disorders	Bread intake	0.03674	0.02895	1.269	0.2045
All Anxiety Disorders	Treatment/medication code: prednisolone	0.1344	0.1061	1.267	0.2051
All Anxiety Disorders	Docosahexaenoic Acid	-0.02917	0.02303	-1.267	0.2053
All Anxiety Disorders	eosinophil (fraction, mean, inv-norm transformed)	-0.02868	0.02265	-1.266	0.2054
All Anxiety Disorders	Intra-ocular pressure, corneal-compensated (right)	0.05153	0.0407	1.266	0.2055
All Anxiety Disorders	Diagnoses - main ICD10: I71 Aortic aneurysm and dissection	0.1096	0.0866	1.265	0.2058
All Anxiety Disorders	Mineral and other dietary supplements: Iron	0.0879	0.06958	1.263	0.2065
All Anxiety Disorders	Proteinuria	0.0813	0.06444	1.262	0.2071
All Anxiety Disorders	Type milk consumed: wholemilk	-0.09755	0.07746	-1.259	0.2079
All Anxiety Disorders	Biological Sibling: Cancer, all others	-0.119	0.09457	-1.259	0.2082
All Anxiety Disorders	Paget disease	0.1829	0.1457	1.255	0.2093
All Anxiety Disorders	Type 1 diabetes with neurological manifestations	0.08277	0.06594	1.255	0.2094
All Anxiety Disorders	Benign neoplasm of brain, cranial nerves, meninges	0.156	0.1246	1.252	0.2106
All Anxiety Disorders	Diagnoses - main ICD10: I26 Pulmonary embolism	0.1266	0.1013	1.25	0.2114
All Anxiety Disorders	Illnesses of father: Stroke	0.1051	0.08423	1.247	0.2123
All Anxiety Disorders	Job SOC coding: Authors, writers	0.1269	0.1018	1.247	0.2123
All Anxiety Disorders	Nonrheumatic aortic valve disorders	0.04404	0.03532	1.247	0.2124
All Anxiety Disorders	Hair colour (natural, before greying): Blonde	0.02981	0.02391	1.247	0.2125
All Anxiety Disorders	Hypertensive heart and/or renal disease	-0.1223	0.09817	-1.246	0.2128
All Anxiety Disorders	6mm weak meridian (right)	0.03524	0.0283	1.245	0.2131
All Anxiety Disorders	Usual side of head for mobile phone use: Right	0.04779	0.03842	1.244	0.2136
All Anxiety Disorders	eosinophil (fraction, maximum, inv-norm transformed)	0.02933	0.02362	1.242	0.2143
All Anxiety Disorders	Contact dermatitis and other eczema due to plants [except food]	0.09394	0.07575	1.24	0.2149
All Anxiety Disorders	Carpal tunnel syndrome	0.04902	0.03957	1.239	0.2155
All Anxiety Disorders	total creatine kinase (maximum, inv-norm transformed)	-0.04249	0.03431	-1.239	0.2155
All Anxiety Disorders	Other malignant neoplasms of skin (=non-melanoma skin cancer), excluding all cancers (controls excluding all cancers)	0.02794	0.02274	1.229	0.2192
All Anxiety Disorders	Nitrogen dioxide air pollution; 2007	-0.05142	0.04186	-1.228	0.2193
All Anxiety Disorders	Hypoglycemia	0.08629	0.07027	1.228	0.2194
All Anxiety Disorders	Heel bone mineral density (BMD) (right)	-0.02938	0.02396	-1.226	0.2201
All Anxiety Disorders	Alopecia	0.1484	0.1213	1.224	0.2211
All Anxiety Disorders	Red cell distribution width	-0.02572	0.02103	-1.223	0.2215
All Anxiety Disorders	Alopecia	0.1483	0.1213	1.222	0.2216
All Anxiety Disorders	Biological Father: Diabetes / Sugar	0.05401	0.04442	1.216	0.224
All Anxiety Disorders	Bladder neck obstruction	0.1628	0.1339	1.215	0.2242
All Anxiety Disorders	Hearing aid user	0.08069	0.06644	1.215	0.2245
All Anxiety Disorders	Peripheral artery disease	0.1075	0.08887	1.21	0.2265
All Anxiety Disorders	Diagnoses - main ICD10: D22 Melanocytic naevi	0.1453	0.1204	1.207	0.2274
All Anxiety Disorders	Ankle spacing width	0.0257	0.02138	1.202	0.2292
All Anxiety Disorders	Barret oesophagus	0.08009	0.06672	1.201	0.2299
All Anxiety Disorders	Protein	0.09662	0.08062	1.198	0.2307
All Anxiety Disorders	Takes medication for colon cancer/rectal cancer?	0.1136	0.09494	1.196	0.2316
All Anxiety Disorders	Disorders of protein plasma/amino-acid transport and metabolism	0.1384	0.1157	1.196	0.2316
All Anxiety Disorders	3mm regularity index (left)	0.1435	0.1202	1.193	0.2327
All Anxiety Disorders	pro-brain natriuretic peptide (proBNP, mean, inv-norm transformed)	-0.1083	0.09093	-1.191	0.2336
All Anxiety Disorders	Apnea	-0.1342	0.1127	-1.191	0.2338
All Anxiety Disorders	Vitamin D	-0.1797	0.1513	-1.188	0.2349
All Anxiety Disorders	Treatment/medication code: calcium salts	-0.1071	0.09036	-1.186	0.2358
All Anxiety Disorders	Calcium	0.08438	0.0712	1.185	0.236
All Anxiety Disorders	Diagnoses - main ICD10: S01 Open wound of head	0.1298	0.1097	1.183	0.2369
All Anxiety Disorders	Job coding: houseparent, child careworker, residential warden, sheltered accommodation warden, foster parent	0.08434	0.0717	1.176	0.2394
All Anxiety Disorders	Renal osteodystrophy	0.09074	0.07714	1.176	0.2394
All Anxiety Disorders	Alopecia Areata	-0.126	0.1073	-1.174	0.2405
All Anxiety Disorders	Benign neoplasm of brain and other parts of nervous system	0.1562	0.1331	1.173	0.2407
All Anxiety Disorders	Job coding: machine operator, processor, foreman	0.07911	0.06744	1.173	0.2408
All Anxiety Disorders	Other and unspecified glaucoma	0.1014	0.08654	1.171	0.2416
All Anxiety Disorders	Time to answer	0.06973	0.05972	1.168	0.243
All Anxiety Disorders	Cancer code, self-reported: squamous cell carcinoma	0.141	0.1209	1.167	0.2432
All Anxiety Disorders	Diffuse diseases of connective	0.1261	0.1083	1.164	0.2443
All Anxiety Disorders	Acetate	0.02938	0.02525	1.164	0.2446
All Anxiety Disorders	Diffuse diseases of connective	0.1257	0.1082	1.162	0.2452
All Anxiety Disorders	6mm weak meridian (left)	0.03285	0.02833	1.16	0.2462
All Anxiety Disorders	Stroke	0.0464	0.04	1.1593	0.246334
All Anxiety Disorders	Job SOC coding: Food, drink and tobacco process operatives	0.08082	0.06994	1.156	0.2479
All Anxiety Disorders	Rheumatoid factor	0.09045	0.07828	1.155	0.2479
All Anxiety Disorders	Blister	0.1258	0.1089	1.155	0.2481
All Anxiety Disorders	Lymphocyte percentage of white cells	-0.02714	0.02351	-1.155	0.2482
All Anxiety Disorders	Diagnoses - main ICD10: C61 Malignant neoplasm of prostate	0.06525	0.05658	1.153	0.2488
All Anxiety Disorders	Cancer of kidney and renal pelvis	0.05615	0.04887	1.149	0.2506
All Anxiety Disorders	Glomerular diseases	0.05947	0.05176	1.149	0.2506
All Anxiety Disorders	Cancer of kidney and renal pelvis	0.05609	0.04886	1.148	0.251
All Anxiety Disorders	6mm strong meridian (left)	0.03348	0.02918	1.148	0.2511
All Anxiety Disorders	Costochondritis	0.1114	0.09709	1.147	0.2512
All Anxiety Disorders	eosinophil (absolute count, mean, inv-norm transformed)	0.02797	0.0244	1.146	0.2516
All Anxiety Disorders	Mean corpuscular volume	0.0231	0.02021	1.143	0.2531
All Anxiety Disorders	Diagnoses - main ICD10: F31 Bipolar affective disorder	0.08035	0.0704	1.141	0.2537
All Anxiety Disorders	Heel quantitative ultrasound index (QUI), direct entry (right)	-0.02717	0.02389	-1.137	0.2554
All Anxiety Disorders	Heel bone mineral density (BMD) T-score, automated (right)	-0.02717	0.02389	-1.137	0.2554
All Anxiety Disorders	Biological Grandparent (paternal): Diabetes / Sugar	0.07376	0.06503	1.134	0.2567
All Anxiety Disorders	Poor prognosis in Crohn's disease	-0.1216	0.1075	-1.132	0.2577
All Anxiety Disorders	Urate	0.02384	0.0211	1.13	0.2584
All Anxiety Disorders	Diagnoses - main ICD10: M65 Synovitis and tenosynovitis	0.07819	0.06981	1.12	0.2627
All Anxiety Disorders	Splenomegaly	0.1356	0.1213	1.119	0.2634
All Anxiety Disorders	Melanomas of skin	-0.04176	0.03739	-1.117	0.2641
All Anxiety Disorders	Total cholesterol	0.03618	0.03245	1.115	0.2649
All Anxiety Disorders	Diagnoses - main ICD10: R91 Abnormal findings on diagnostic imaging of lung	0.1346	0.1207	1.115	0.265
All Anxiety Disorders	Calculus of bile duct	0.07412	0.06662	1.113	0.2659
All Anxiety Disorders	Melanomas of skin	-0.04149	0.0374	-1.109	0.2673
All Anxiety Disorders	Diagnoses - main ICD10: D86 Sarcoidosis	0.1205	0.1087	1.108	0.2677
All Anxiety Disorders	Systolic blood pressure, automated reading	0.02473	0.02232	1.108	0.2679
All Anxiety Disorders	Disorders of lens	0.04995	0.04523	1.104	0.2694
All Anxiety Disorders	Basal Cell Carcinoma	-0.02006	0.01818	-1.103	0.2699
All Anxiety Disorders	Job SOC coding: Houseparents and residential wardens	0.08002	0.0726	1.102	0.2703
All Anxiety Disorders	Diagnoses - main ICD10: I50 Heart failure	0.0854	0.07787	1.097	0.2728
All Anxiety Disorders	Cardiac arrest	0.1226	0.1118	1.097	0.2728
All Anxiety Disorders	Other dorsopathies, not elsewhere classified	0.1145	0.1045	1.096	0.273
All Anxiety Disorders	Diagnoses - main ICD10: M53 Other dorsopathies, not elsewhere classified	0.1145	0.1045	1.096	0.273
All Anxiety Disorders	Illnesses of siblings: Prostate cancer	0.138	0.126	1.095	0.2735
All Anxiety Disorders	neutrophil (fraction, minimum, inv-norm transformed)	-0.02714	0.0248	-1.095	0.2737
All Anxiety Disorders	Calcium	0.02489	0.02275	1.094	0.2739
All Anxiety Disorders	Mean corpuscular hemoglobin	0.02229	0.02041	1.092	0.2747
All Anxiety Disorders	Elevated prostate specific antigen [PSA]	-0.03711	0.034	-1.092	0.275
All Anxiety Disorders	total cholesterol (mean, inv-norm transformed)	0.02783	0.02555	1.089	0.2761
All Anxiety Disorders	Other symptoms involving urinary system	0.6643	0.6103	1.088	0.2764
All Anxiety Disorders	Tyrosine	0.02061	0.01899	1.085	0.2778
All Anxiety Disorders	Job SOC coding: Ship and hovercraft officers	-0.09409	0.08674	-1.085	0.278
All Anxiety Disorders	Ulceration of intestine	0.09237	0.08523	1.084	0.2784
All Anxiety Disorders	Cheese consumers	-0.09721	0.08981	-1.082	0.2791
All Anxiety Disorders	Hair/balding pattern: Pattern 1	0.02541	0.02348	1.082	0.2793
All Anxiety Disorders	Lateral epicondylitis	0.09796	0.09081	1.079	0.2807
All Anxiety Disorders	Testosterone	-0.02603	0.02422	-1.075	0.2825
All Anxiety Disorders	Job SOC coding: Public service administrative professionals	-0.09838	0.09173	-1.072	0.2835
All Anxiety Disorders	Gap coding: Full-time or part-time education	0.09598	0.08973	1.07	0.2848
All Anxiety Disorders	Flat foot	0.0444	0.04156	1.068	0.2853
All Anxiety Disorders	Chondrocalcinosis	0.08971	0.08442	1.063	0.288
All Anxiety Disorders	Nasal polyps	0.05979	0.05663	1.056	0.291
All Anxiety Disorders	Biological Grandparent (paternal): Stroke / Transient Ischemic Attack (TIA)	0.06353	0.06027	1.054	0.2918
All Anxiety Disorders	Ever addicted to alcohol	0.1025	0.09799	1.046	0.2955
All Anxiety Disorders	Biological Mother: Cancer, Breast	0.06698	0.06432	1.041	0.2977
All Anxiety Disorders	Other disorders of testis	0.05651	0.05443	1.038	0.2992
All Anxiety Disorders	Cramp of limb	0.06439	0.06202	1.038	0.2992
All Anxiety Disorders	Pallidum volume	0.0712	0.06867	1.037	0.2998
All Anxiety Disorders	Cardiac arrest and ventricular	0.1122	0.1086	1.033	0.3015
All Anxiety Disorders	monocyte (absolute count, minimum, inv-norm transformed)	-0.02629	0.02546	-1.033	0.3018
All Anxiety Disorders	Other ILD-related CVD-co-morbidities	0.09451	0.09163	1.031	0.3023
All Anxiety Disorders	Open wound of hand except finger(s)	0.1832	0.1779	1.03	0.3032
All Anxiety Disorders	Mean sphered cell volume	0.01967	0.01912	1.029	0.3036
All Anxiety Disorders	Job coding: residential manager, day care manager, nursing home manager, retirement home manager, convalescent home manager	-0.1033	0.1004	-1.029	0.3036
All Anxiety Disorders	Gap coding: Looking after the home and/or family	0.08786	0.08546	1.028	0.3039
All Anxiety Disorders	3mm cylindrical power angle (left)	0.04566	0.04452	1.026	0.305
All Anxiety Disorders	Anomalies of pupillary function	0.1793	0.1752	1.023	0.3061
All Anxiety Disorders	Diagnoses - main ICD10: T84 Complications of internal orthopaedic prosthetic devices, implants and grafts	0.07041	0.06905	1.02	0.3079
All Anxiety Disorders	Illnesses of father: Diabetes	0.04947	0.04854	1.019	0.3081
All Anxiety Disorders	Secondary hyperparathyroidism (of renal origin)	0.07431	0.07291	1.019	0.3081
All Anxiety Disorders	Conductive hearing loss	0.07162	0.07033	1.018	0.3085
All Anxiety Disorders	Lipoma of skin and subcutaneous tissue	0.06667	0.06564	1.016	0.3097
All Anxiety Disorders	Lipoma of skin and subcutaneous tissue	0.06669	0.06565	1.016	0.3097
All Anxiety Disorders	Glucose	0.02586	0.02557	1.011	0.3119
All Anxiety Disorders	Job coding: journalist, reporter, newspaper correspondent, sports writer, newspaper or magazine editor	0.08917	0.08821	1.011	0.3121
All Anxiety Disorders	Hair/balding pattern: Pattern 2	0.04024	0.03986	1.01	0.3127
All Anxiety Disorders	Treatment/medication code: alendronate sodium	0.05392	0.05346	1.008	0.3132
All Anxiety Disorders	Treatment/medication code: insulin product	0.05732	0.0572	1.002	0.3163
All Anxiety Disorders	Heart failure	0.07517	0.0751	1.001	0.3169
All Anxiety Disorders	Heart failure, not strict	0.07517	0.0751	1.001	0.3169
All Anxiety Disorders	Heart failure,strict	0.07517	0.0751	1.001	0.3169
All Anxiety Disorders	Fracture of neck of femur	0.07766	0.07769	0.9996	0.3175
All Anxiety Disorders	Treatment/medication code: garlic product	0.1016	0.1019	0.9973	0.3186
All Anxiety Disorders	Job coding: general office assistant/clerk, clerical officer, clerk-typist, office supervisor, press/newspaper corrector/reader	0.1076	0.1079	0.9969	0.3188
All Anxiety Disorders	Diagnoses - main ICD10: H33 Retinal detachments and breaks	-0.05258	0.0528	-0.9958	0.3193
All Anxiety Disorders	Fracture of unspecified part of femur	-0.09205	0.0926	-0.994	0.3202
All Anxiety Disorders	Diseases of spleen	0.1389	0.1403	0.9898	0.3223
All Anxiety Disorders	Non-cancer illness code, self-reported: iron deficiency anaemia	0.08446	0.08535	0.9896	0.3224
All Anxiety Disorders	Chronic ulcer of leg or foot	0.03994	0.04042	0.9881	0.3231
All Anxiety Disorders	Chronic ulcer of leg or foot	0.03992	0.04043	0.9873	0.3235
All Anxiety Disorders	Fractured bone site(s): Leg	0.1479	0.1504	0.9837	0.3253
All Anxiety Disorders	Fracture of patella	0.07385	0.07508	0.9836	0.3253
All Anxiety Disorders	Folate deficiency anaemia	0.144	0.1464	0.9835	0.3254
All Anxiety Disorders	Other and unspecified coagulation defects	-0.06486	0.06612	-0.981	0.3266
All Anxiety Disorders	Keloid scar	0.09784	0.1	0.9782	0.328
All Anxiety Disorders	Keloid scar	0.098	0.1002	0.9779	0.3281
All Anxiety Disorders	Transport type for commuting to job workplace: Public transport	-0.03867	0.03956	-0.9776	0.3283
All Anxiety Disorders	Secondary malignancy of respiratory organs	0.09099	0.09312	0.9771	0.3285
All Anxiety Disorders	Non-cancer illness code, self-reported: sarcoidosis	0.07264	0.07457	0.9741	0.33
All Anxiety Disorders	Biological Mother: Alzheimer's / Other Dementia	-0.07198	0.074	-0.9727	0.3307
All Anxiety Disorders	Dermatophytosis of the body	0.07427	0.07669	0.9685	0.3328
All Anxiety Disorders	Cancer of prostate	-0.0257	0.02654	-0.9684	0.3328
All Anxiety Disorders	Albumin	-0.02078	0.02149	-0.9668	0.3336
All Anxiety Disorders	Phlebitis and thrombophlebitis of lower extremities	0.06202	0.06417	0.9665	0.3338
All Anxiety Disorders	Cancer of prostate	-0.02563	0.02652	-0.9662	0.3339
All Anxiety Disorders	3mm asymmetry index (left)	-0.1317	0.1364	-0.9655	0.3343
All Anxiety Disorders	Polycythaemia vera	0.05131	0.05332	0.9624	0.3358
All Anxiety Disorders	Biological Grandparent (paternal): Cancer, Colon	0.05984	0.06221	0.9619	0.3361
All Anxiety Disorders	Illnesses of siblings: Breast cancer	0.07477	0.07798	0.9588	0.3376
All Anxiety Disorders	Epilepsy	0.0428	0.0446	0.9584	0.337861
All Anxiety Disorders	Job coding: heavy goods vehicle (hgv) driver, lorry or truck driver, tanker driver, haulage driver	0.08689	0.09088	0.9562	0.339
All Anxiety Disorders	Non-healing surgical wound	0.07852	0.08265	0.95	0.3421
All Anxiety Disorders	iron (maximum, inv-norm transformed)	0.04398	0.04645	0.9468	0.3437
All Anxiety Disorders	Gas or solid-fuel cooking/heating: A gas hob or gas cooker	-0.07718	0.08162	-0.9455	0.3444
All Anxiety Disorders	Type of special diet followed: Low calorie	0.07215	0.07641	0.9443	0.345
All Anxiety Disorders	Job coding: civil service senior manager outside the senior civil service (former grades 6 and 7)	-0.08075	0.08591	-0.94	0.3472
All Anxiety Disorders	3mm cylindrical power (left)	-0.04552	0.04848	-0.9389	0.3478
All Anxiety Disorders	BMI	0.02169	0.02313	0.9376	0.3484
All Anxiety Disorders	Intracranial volume (ICV)	-0.07036	0.0753	-0.9345	0.3501
All Anxiety Disorders	Fatigue fracture of vertebra	0.1119	0.12	0.9331	0.3508
All Anxiety Disorders	Biological Grandparent (paternal): Alzheimer's / Other Dementia	0.09258	0.09938	0.9316	0.3516
All Anxiety Disorders	Job coding: receptionist, doctor's/dental receptionist	0.08704	0.09379	0.9281	0.3534
All Anxiety Disorders	Arthropathy associated with neurological disorders	-0.07638	0.08277	-0.9227	0.3562
All Anxiety Disorders	Job SOC coding: General office assistants/clerks	0.09762	0.1059	0.9216	0.3568
All Anxiety Disorders	Corneal hysteresis (left)	0.03598	0.03906	0.9213	0.3569
All Anxiety Disorders	Eotaxin	0.09361	0.1016	0.921	0.3571
All Anxiety Disorders	Keratoconus	0.1006	0.1093	0.9209	0.3571
All Anxiety Disorders	Apolipoprotein B	0.02345	0.02551	0.9193	0.3579
All Anxiety Disorders	Reason for glasses/contact lenses: For a 'lazy' eye or an eye with poor vision since childhood (called 'amblyopia')	0.06698	0.073	0.9174	0.3589
All Anxiety Disorders	Types of transport used (excluding work): Public transport	0.03328	0.03632	0.9161	0.3596
All Anxiety Disorders	Job SOC coding: Heavy goods vehicle drivers	0.08512	0.09309	0.9144	0.3605
All Anxiety Disorders	Non-cancer illness code, self-reported: peripheral vascular disease	0.1014	0.1116	0.9092	0.3632
All Anxiety Disorders	Renal failure NOS	0.06151	0.06777	0.9076	0.3641
All Anxiety Disorders	Hydrocele	0.05052	0.05584	0.9046	0.3657
All Anxiety Disorders	Age asthma diagnosed by doctor	0.05622	0.06219	0.9041	0.366
All Anxiety Disorders	Starchy food consumers	0.07686	0.08504	0.9038	0.3661
All Anxiety Disorders	LDL direct	-0.02396	0.02653	-0.9028	0.3666
All Anxiety Disorders	Diagnoses - main ICD10: L72 Follicular cysts of skin and subcutaneous tissue	0.07325	0.08127	0.9013	0.3675
All Anxiety Disorders	Gross hematuria	0.05999	0.06665	0.9002	0.368
All Anxiety Disorders	Particulate matter air pollution (pm10); 2007	-0.04283	0.04771	-0.8978	0.3693
All Anxiety Disorders	Diagnoses - main ICD10: S82 Fracture of lower leg, including ankle	0.07352	0.08203	0.8963	0.3701
All Anxiety Disorders	Biological Sibling: Cancer, Prostate	-0.0702	0.07843	-0.8951	0.3707
All Anxiety Disorders	Hearing loss	0.02587	0.02891	0.8947	0.3709
All Anxiety Disorders	Medication for cholesterol, blood pressure or diabetes: Insulin	0.06469	0.07267	0.8901	0.3734
All Anxiety Disorders	Treatment/medication code: salmeterol product	0.1048	0.1182	0.8866	0.3753
All Anxiety Disorders	Complication of amputation stump	-0.08506	0.09618	-0.8843	0.3765
All Anxiety Disorders	Malignant neoplasm of rectum, rectosigmoid junction, and anus	0.09664	0.1093	0.8842	0.3766
All Anxiety Disorders	Secondary malignancy of bone	0.07181	0.08135	0.8827	0.3774
All Anxiety Disorders	Secondary malignancy of bone	0.07172	0.08127	0.8825	0.3775
All Anxiety Disorders	3mm regularity index (right)	0.05451	0.06194	0.88	0.3789
All Anxiety Disorders	Illnesses of father: Prostate cancer	-0.06325	0.07203	-0.8781	0.3799
All Anxiety Disorders	Cardiomyopathy(hypertrophic, obstructive) (HCM) (All Biobanks)	0.2879	0.3281	0.8776	0.3802
All Anxiety Disorders	Corneal opacity and other disorders of cornea	0.04764	0.05472	0.8707	0.3839
All Anxiety Disorders	Hair/balding pattern: Pattern 4	-0.02083	0.02405	-0.8661	0.3865
All Anxiety Disorders	Weight, manual entry	0.1352	0.1563	0.8647	0.3872
All Anxiety Disorders	Hemorrhage from gastrointestinal ulcer	0.1237	0.1431	0.8642	0.3875
All Anxiety Disorders	Renal dialysis	0.06552	0.07597	0.8624	0.3885
All Anxiety Disorders	Pernicious anemia	0.1179	0.1367	0.8621	0.3887
All Anxiety Disorders	Lactate	-0.02561	0.0298	-0.8593	0.3902
All Anxiety Disorders	Perforation of tympanic membrane	0.06812	0.07928	0.8593	0.3902
All Anxiety Disorders	Basophill percentage	0.0256	0.0298	0.859	0.3903
All Anxiety Disorders	urinary albumin-to-creatinine ratio (UACR)	0.02281	0.02657	0.8585	0.3906
All Anxiety Disorders	erythrocyte sedimentation rate (ESR, minimum, inv-norm transformed)	0.04289	0.04996	0.8584	0.3907
All Anxiety Disorders	Hippocampus volume	0.06286	0.07336	0.857	0.3915
All Anxiety Disorders	Job coding: town planner, development officer	-0.06475	0.07567	-0.8558	0.3921
All Anxiety Disorders	Disorders of sweat glands	0.1041	0.1218	0.8546	0.3928
All Anxiety Disorders	Other disorders of middle ear and mastoid	0.06786	0.07942	0.8544	0.3929
All Anxiety Disorders	low density lipoprotein cholesterol (LDLC, mean, inv-norm transformed)	-0.02424	0.02843	-0.8528	0.3938
All Anxiety Disorders	Biological Mother: Stroke / Transient Ischemic Attack (TIA)	0.0575	0.06752	0.8516	0.3944
All Anxiety Disorders	NA	0.0409	0.04805	0.8512	0.3947
All Anxiety Disorders	malignant neoplasm of male genital organs	0.0409	0.04805	0.8512	0.3947
All Anxiety Disorders	Ease of skin tanning	0.0178	0.02093	0.8507	0.3949
All Anxiety Disorders	Arthropathy associated with other disorders	-0.07269	0.08556	-0.8496	0.3956
All Anxiety Disorders	Diagnoses - main ICD10: N60 Benign mammary dysplasia	0.09015	0.1062	0.8493	0.3957
All Anxiety Disorders	Myeloid leukemia	-0.08544	0.1006	-0.849	0.3959
All Anxiety Disorders	Gout	0.02179	0.02572	0.8473	0.3969
All Anxiety Disorders	Multiple myeloma	-0.08389	0.09949	-0.8432	0.3991
All Anxiety Disorders	Rheumatic disease of the heart valves	0.06189	0.0734	0.8431	0.3991
All Anxiety Disorders	6mm cylindrical power (right)	-0.06176	0.07333	-0.8423	0.3996
All Anxiety Disorders	Sexually transmitted infections (not HIV or hepatitis)	0.07345	0.08729	0.8414	0.4001
All Anxiety Disorders	Thyroid cancer (ThC) (EUR Biobanks)	0.0384	0.0457	0.8402	0.4008
All Anxiety Disorders	6mm asymmetry angle (left)	0.04794	0.05723	0.8377	0.4022
All Anxiety Disorders	Primary/intrinsic cardiomyopathies	0.03128	0.03741	0.8362	0.403
All Anxiety Disorders	Nephritis and nephropathy in diseases classified elsewhere	-0.05567	0.06676	-0.8339	0.4044
All Anxiety Disorders	Treatment/medication code: xalacom 0.005%/0.5% eye drops	0.08202	0.09851	0.8327	0.405
All Anxiety Disorders	Ankle spacing width (right)	0.01962	0.02366	0.8292	0.407
All Anxiety Disorders	Acetone	0.02452	0.02961	0.8283	0.4075
All Anxiety Disorders	Dupuytren’s contracture	-0.0239	0.0288	-0.8278	0.407784
All Anxiety Disorders	Potassium in urine	-0.02695	0.03257	-0.8274	0.408
All Anxiety Disorders	Retinal detachments and breaks	-0.04472	0.0542	-0.8251	0.4093
All Anxiety Disorders	Pulse wave reflection index	-0.08263	0.101	-0.8184	0.4131
All Anxiety Disorders	Gangrene	-0.08177	0.1002	-0.8162	0.4144
All Anxiety Disorders	Other crystal arthropathies	0.05509	0.06823	0.8074	0.4195
All Anxiety Disorders	Phenylalanine	0.02389	0.02964	0.8061	0.4202
All Anxiety Disorders	Leg predicted mass (left)	-0.01704	0.02119	-0.8041	0.4213
All Anxiety Disorders	Gouty arthropathy	0.03013	0.03747	0.8042	0.4213
All Anxiety Disorders	Leukemia	0.05182	0.06446	0.8039	0.4215
All Anxiety Disorders	Leukemia	0.05186	0.06453	0.8037	0.4216
All Anxiety Disorders	Secondary malignant neoplasm of liver	0.09287	0.1157	0.8026	0.4222
All Anxiety Disorders	Malignant neoplasm of colon	-0.05638	0.07036	-0.8013	0.423
All Anxiety Disorders	Malignant neoplasm of colon	-0.05638	0.07036	-0.8013	0.423
All Anxiety Disorders	Mean platelet volume	0.01613	0.02014	0.801	0.4231
All Anxiety Disorders	Eosinophilia	0.1576	0.1975	0.7981	0.4248
All Anxiety Disorders	Malignant melanoma of skin	-0.06693	0.08388	-0.798	0.4249
All Anxiety Disorders	Malignant melanoma of skin	-0.06693	0.08388	-0.798	0.4249
All Anxiety Disorders	Disorders of brain, other and unspecified	-0.06346	0.07957	-0.7975	0.4252
All Anxiety Disorders	weight (mean, inv-normal transformed)	-0.01613	0.02027	-0.7961	0.4259
All Anxiety Disorders	Takes medication for prostate cancer?	0.05127	0.06444	0.7956	0.4263
All Anxiety Disorders	Job SOC coding: Journalists, newspaper and periodical editors	0.06634	0.08388	0.7909	0.429
All Anxiety Disorders	Disorders of brain, other and unspecified	-0.07597	0.09609	-0.7907	0.4291
All Anxiety Disorders	Diagnoses - main ICD10: N47 Redundant prepuce, phimosis and paraphimosis	0.06354	0.08063	0.7881	0.4306
All Anxiety Disorders	basophil (absolute count, minimum, inv-norm transformed)	-0.03421	0.04341	-0.788	0.4307
All Anxiety Disorders	Non-cancer illness code, self-reported: rheumatoid arthritis	0.05458	0.06952	0.7851	0.4324
All Anxiety Disorders	End stage renal disease	0.0419	0.05341	0.7845	0.4327
All Anxiety Disorders	Sweet snack consumers	-0.06764	0.08664	-0.7808	0.4349
All Anxiety Disorders	Leg fat-free mass (left)	-0.01652	0.02117	-0.7803	0.4352
All Anxiety Disorders	Fracture resulting from simple fall	0.06547	0.08419	0.7777	0.4368
All Anxiety Disorders	Malignant neoplasm of kidney, except pelvis	0.03817	0.04917	0.7763	0.4375
All Anxiety Disorders	Malignant neoplasm of kidney, except pelvis	0.03814	0.04914	0.7761	0.4377
All Anxiety Disorders	Impaired fasting glucose	0.0543	0.06998	0.7759	0.4378
All Anxiety Disorders	erythrocyte sedimentation rate (ESR, mean, inv-norm transformed)	0.04013	0.05173	0.7757	0.4379
All Anxiety Disorders	Depression possibly related to stressful or traumatic event	-0.06144	0.0794	-0.7738	0.439
All Anxiety Disorders	Treatment/medication code: imigran 50mg tablet	0.06232	0.08066	0.7727	0.4397
All Anxiety Disorders	Isoleucine	0.02307	0.02989	0.7719	0.4402
All Anxiety Disorders	Non-Hodgkins lymphoma	-0.07612	0.09878	-0.7706	0.4409
All Anxiety Disorders	Low-density lipoprotein (LDL)	0.02695	0.03499	0.7704	0.4411
All Anxiety Disorders	Non-Hodgkins lymphoma	-0.07601	0.09875	-0.7697	0.4415
All Anxiety Disorders	Treatment/medication code: adcal-d3 1.5g/10micrograms chewable tablet	0.06502	0.08457	0.7688	0.442
All Anxiety Disorders	Reason for glasses/contact lenses: For 'astigmatism'	-0.04549	0.05931	-0.7669	0.4431
All Anxiety Disorders	Abnormal heart sounds	0.03065	0.04001	0.7661	0.4436
All Anxiety Disorders	Illnesses of mother: Bowel cancer	0.06426	0.0839	0.7659	0.4437
All Anxiety Disorders	Benign neoplasm of thyroid gland	0.1171	0.1534	0.7631	0.4454
All Anxiety Disorders	Diagnoses - main ICD10: I12 Hypertensive renal disease	-0.07845	0.1031	-0.761	0.4467
All Anxiety Disorders	Job SOC coding: Town planners	-0.06218	0.08173	-0.7607	0.4468
All Anxiety Disorders	Malignant neoplasm of stomach, excluding all cancers (controls excluding all cancers)	0.1355	0.1786	0.7589	0.4479
All Anxiety Disorders	pro-brain natriuretic peptide (proBNP, maximum, inv-norm transformed)	-0.07357	0.09725	-0.7565	0.4494
All Anxiety Disorders	What is your height? (cm, inv-normal transformed)	-0.01316	0.01741	-0.7559	0.4497
All Anxiety Disorders	Leisure/social activities: Pub or social club	-0.02619	0.03467	-0.7553	0.4501
All Anxiety Disorders	P duration	-0.09334	0.1237	-0.7549	0.4503
All Anxiety Disorders	HDL Cholesterol	-0.01702	0.02255	-0.7549	0.4503
All Anxiety Disorders	Particulate matter air pollution (pm2.5) absorbance; 2010	0.04434	0.05897	0.7519	0.4521
All Anxiety Disorders	Colon cancer	0.03979	0.05292	0.752	0.4521
All Anxiety Disorders	Colon cancer	0.03972	0.05283	0.7518	0.4522
All Anxiety Disorders	creatine kinase-MB (CKMB, absolute, minimum, inv-norm transformed)	-0.05448	0.07261	-0.7504	0.453
All Anxiety Disorders	Primary gonarthrosis, bilateral	0.06248	0.08387	0.7449	0.4563
All Anxiety Disorders	Non-cancer illness code, self-reported: glaucoma	0.04013	0.05395	0.7439	0.457
All Anxiety Disorders	Job SOC coding: Occupational therapists	-0.07031	0.09456	-0.7435	0.4572
All Anxiety Disorders	Cancer of other male genital organs	0.1069	0.145	0.7373	0.4609
All Anxiety Disorders	Arterial embolism and thrombosis of lower extremity artery	0.06285	0.08554	0.7348	0.4625
All Anxiety Disorders	Hypertrophic obstructive cardiomyopathy	-0.1029	0.1401	-0.7342	0.4628
All Anxiety Disorders	Ulceration of the lower GI tract	0.0594	0.0809	0.7343	0.4628
All Anxiety Disorders	Monocyte percentage	-0.01713	0.02354	-0.7279	0.4667
All Anxiety Disorders	Basal cell carcinoma	0.02081	0.0288	0.7226	0.4699
All Anxiety Disorders	Cancer of other lymphoid, histiocytic tissue	-0.06603	0.0915	-0.7217	0.4705
All Anxiety Disorders	Diagnoses - main ICD10: N84 Polyp of female genital tract	0.0443	0.06141	0.7213	0.4707
All Anxiety Disorders	Cancer of other lymphoid, histiocytic tissue	-0.06595	0.09151	-0.7207	0.4711
All Anxiety Disorders	Basal cell carcinoma	0.02075	0.02881	0.7204	0.4713
All Anxiety Disorders	prothrombin time (PT, maximum, inv-norm transformed)	-0.04267	0.05923	-0.7204	0.4713
All Anxiety Disorders	Diagnoses - main ICD10: K35 Acute appendicitis	0.0612	0.08497	0.7202	0.4714
All Anxiety Disorders	Vitamin B12	-0.3598	0.4999	-0.7197	0.4717
All Anxiety Disorders	Other disorders of urethra and urinary tract	0.06811	0.0948	0.7185	0.4724
All Anxiety Disorders	Cataplexy and narcolepsy	0.0665	0.09273	0.7171	0.4733
All Anxiety Disorders	RANTES	0.1019	0.1422	0.7168	0.4735
All Anxiety Disorders	Stromal Cell-Derived Factor 1alpha	0.1202	0.1683	0.7143	0.475
All Anxiety Disorders	Sensorineural hearing loss	0.01904	0.02665	0.7142	0.4751
All Anxiety Disorders	Job coding: physicist, astronomer, geologist, geophysicist, meteorologist, oceanographer, seismologist	-0.05764	0.08088	-0.7127	0.4761
All Anxiety Disorders	red cell diameter width (RDW, minimum, inv-norm transformed)	-0.01372	0.01929	-0.7115	0.4768
All Anxiety Disorders	height (mean, inv-normal transformed)	-0.0125	0.01758	-0.7112	0.4769
All Anxiety Disorders	Pyogenic granuloma	0.1119	0.1578	0.7089	0.4784
All Anxiety Disorders	Anemia in chronic kidney disease	0.03356	0.04739	0.7083	0.4787
All Anxiety Disorders	Malignant neoplasm of renal pelvis, excluding all cancers (controls excluding all cancers)	0.0704	0.09968	0.7063	0.48
All Anxiety Disorders	Diagnoses - main ICD10: H80 Otosclerosis	-0.07644	0.1083	-0.7059	0.4803
All Anxiety Disorders	Treatment/medication code: kapake tablet	0.06273	0.0891	0.7041	0.4814
All Anxiety Disorders	Pulse wave Arterial Stiffness index	0.04603	0.06571	0.7005	0.4836
All Anxiety Disorders	Coxarthrosis [arthrosis of hip](FG)	-0.03183	0.04551	-0.6995	0.4842
All Anxiety Disorders	Diagnoses - main ICD10: M16 Coxarthrosis [arthrosis of hip]	-0.03183	0.04551	-0.6995	0.4842
All Anxiety Disorders	Platelet distribution width	0.01379	0.01978	0.6972	0.4857
All Anxiety Disorders	Kidney transplant status	-0.05219	0.07487	-0.6971	0.4858
All Anxiety Disorders	Calculus of lower urinary tract	-0.04499	0.06483	-0.694	0.4877
All Anxiety Disorders	Handedness (chirality/laterality): Use both right and left hands equally	0.05362	0.07744	0.6924	0.4887
All Anxiety Disorders	basophil (absolute count, mean, inv-norm transformed)	0.02597	0.03752	0.6922	0.4888
All Anxiety Disorders	Malignant neoplasm of prostate	0.03324	0.04806	0.6915	0.4892
All Anxiety Disorders	Malignant neoplasm of prostate	0.03324	0.04806	0.6915	0.4892
All Anxiety Disorders	Job SOC coding: Conference and exhibition managers	-0.05371	0.07796	-0.689	0.4908
All Anxiety Disorders	Englyst dietary fibre	0.04189	0.06081	0.6889	0.4909
All Anxiety Disorders	Treatment/medication code: chlorphenamine	0.05574	0.08099	0.6883	0.4913
All Anxiety Disorders	Mineral and other dietary supplements: Fish oil (including cod liver oil)	0.02372	0.03449	0.6878	0.4916
All Anxiety Disorders	Used an inhaler for chest within last hour	0.05293	0.07721	0.6856	0.493
All Anxiety Disorders	Diagnoses - main ICD10: C43 Malignant melanoma of skin	-0.06122	0.08956	-0.6835	0.4943
All Anxiety Disorders	Home area population density - urban or rural: Scotland - Large Urban Area	-0.04219	0.06174	-0.6834	0.4944
All Anxiety Disorders	Colorectal cancer	0.03706	0.05424	0.6832	0.4945
All Anxiety Disorders	Muscle wasting and atrophy, not elsewhere classified	0.3612	0.5289	0.683	0.4946
All Anxiety Disorders	Age deep-vein thrombosis (DVT, blood clot in leg) diagnosed	0.09776	0.1436	0.6809	0.4959
All Anxiety Disorders	Cyst and pseudocyst of pancreas	-0.05703	0.08434	-0.6762	0.4989
All Anxiety Disorders	Hidradenitis	0.04252	0.06304	0.6744	0.5001
All Anxiety Disorders	Heel broadband ultrasound attenuation (left)	-0.01511	0.02244	-0.6732	0.5008
All Anxiety Disorders	Parkinson's Disease	0.0161	0.024	0.6725	0.501265
All Anxiety Disorders	body mass index (BMI, mean, inv-normal transformed)	-0.01414	0.0211	-0.67	0.5028
All Anxiety Disorders	Paralytic strabismus	0.09229	0.1378	0.67	0.5029
All Anxiety Disorders	Hemoglobin concentration	0.01725	0.02575	0.6697	0.5031
All Anxiety Disorders	Why reduced smoking: Health precaution	0.0708	0.1062	0.6668	0.5049
All Anxiety Disorders	Hyperhidrosis	0.1537	0.2309	0.6656	0.5057
All Anxiety Disorders	iron (mean, inv-norm transformed)	0.03014	0.04536	0.6645	0.5064
All Anxiety Disorders	Transport type for commuting to job workplace: Car/motor vehicle	0.02863	0.04333	0.6607	0.5088
All Anxiety Disorders	Basic Nerve Growth Factor	0.06636	0.1006	0.6595	0.5096
All Anxiety Disorders	Malignant neoplasm of colon, excluding all cancers (controls excluding all cancers)	0.02698	0.04097	0.6586	0.5102
All Anxiety Disorders	Hair colour (natural, before greying): Black	0.01838	0.0281	0.6541	0.513
All Anxiety Disorders	Vitiligo	-0.05685	0.08722	-0.6518	0.5145
All Anxiety Disorders	Rheumatoid arthritis	0.07722	0.1186	0.6511	0.515
All Anxiety Disorders	Epiphora	0.05885	0.0914	0.6438	0.5197
All Anxiety Disorders	Nephritis and nephropathy without mention of glomerulonephritis	-0.05511	0.08563	-0.6436	0.5199
All Anxiety Disorders	Fracture of clavicle or scapula	0.05234	0.08213	0.6373	0.5239
All Anxiety Disorders	erythrocyte sedimentation rate (ESR, maximum, inv-norm transformed)	0.03559	0.05626	0.6326	0.527
All Anxiety Disorders	Pregnancy, childbirth and the puerperium	-0.05668	0.08961	-0.6325	0.5271
All Anxiety Disorders	Lymphocyte count	0.01424	0.0227	0.6274	0.5304
All Anxiety Disorders	Left bundle branch block	0.04326	0.069	0.6269	0.5307
All Anxiety Disorders	mean corpuscular hemoglobin concentration (MCHC, mean, inv-norm transformed)	-0.01231	0.01968	-0.6258	0.5315
All Anxiety Disorders	Agranulocytosis	0.04466	0.07144	0.6251	0.5319
All Anxiety Disorders	Current employment status: Looking after home and/or family	0.04642	0.07444	0.6236	0.5329
All Anxiety Disorders	Hair colour (natural, before greying): Dark brown	-0.01236	0.01989	-0.6213	0.5344
All Anxiety Disorders	Job coding: higher education teaching professional, university lecturer/professor (including college/university head/vice chancellor)	-0.038	0.06117	-0.6211	0.5345
All Anxiety Disorders	Father still alive	-0.03457	0.05599	-0.6175	0.5369
All Anxiety Disorders	Hematocrit	0.01616	0.02619	0.6171	0.5372
All Anxiety Disorders	Diseases of appendix	0.04616	0.07557	0.6109	0.5413
All Anxiety Disorders	Job SOC coding: Business and related associate professionals n.e.c.	-0.05694	0.09383	-0.6068	0.544
All Anxiety Disorders	albumin (mean, inv-norm transformed)	-0.01524	0.02517	-0.6055	0.5448
All Anxiety Disorders	Hallux rigidus	0.03973	0.06573	0.6044	0.5456
All Anxiety Disorders	Job SOC coding: Physicists, geologists and meteorologists	-0.03851	0.06421	-0.5997	0.5487
All Anxiety Disorders	Potassium	0.03958	0.06615	0.5984	0.5496
All Anxiety Disorders	Elevated blood pressure reading without diagnosis of hypertension	-0.03849	0.06472	-0.5948	0.552
All Anxiety Disorders	Acquired hypothyroidism	0.04944	0.08316	0.5945	0.5522
All Anxiety Disorders	Corneal dystrophy	0.03032	0.05104	0.5941	0.5525
All Anxiety Disorders	Takes medication for multiple sclerosis?	-0.06957	0.1173	-0.5929	0.5532
All Anxiety Disorders	Job SOC coding: Personal assistants and other secretaries	-0.04181	0.07062	-0.592	0.5539
All Anxiety Disorders	Atrioventricular block, complete	0.03308	0.05621	0.5885	0.5562
All Anxiety Disorders	Starch	-0.05241	0.08981	-0.5836	0.5595
All Anxiety Disorders	Consecutive night shifts during mixed shift periods	0.07059	0.1211	0.5829	0.56
All Anxiety Disorders	glucose (finger stick, maximum, inv-norm transformed)	0.02554	0.04396	0.581	0.5613
All Anxiety Disorders	Years of cough on most days	0.1268	0.2183	0.5807	0.5615
All Anxiety Disorders	Hallux valgus (Bunion)	-0.02025	0.03492	-0.5798	0.562
All Anxiety Disorders	Non-cancer illness code, self-reported: polymyalgia rheumatica	0.05506	0.09508	0.579	0.5626
All Anxiety Disorders	Impedance of arm (right)	0.01122	0.01952	0.5749	0.5654
All Anxiety Disorders	Breast cancer [female]	0.1179	0.2062	0.5718	0.5675
All Anxiety Disorders	Size of red wine glass drunk: small (125ml)	-0.05613	0.09822	-0.5715	0.5676
All Anxiety Disorders	Nontoxic multinodular goiter	0.0304	0.05343	0.569	0.5693
All Anxiety Disorders	NA	0.03624	0.06373	0.5686	0.5696
All Anxiety Disorders	Malignant neoplasm of digestive organs	0.03624	0.06373	0.5686	0.5696
All Anxiety Disorders	Monocyte percentage of white cells	0.01293	0.02277	0.5681	0.57
All Anxiety Disorders	Other hammer toe(s) (acquired)	-0.06037	0.1064	-0.5671	0.5706
All Anxiety Disorders	Other inflammatory disorders of male genital organs	0.05244	0.09247	0.5672	0.5706
All Anxiety Disorders	Blood urea nitrogen	-1.013	1.789	-0.5665	0.571
All Anxiety Disorders	Fracture of femur	0.02297	0.04071	0.5643	0.5726
All Anxiety Disorders	Benign neoplasm of lip, oral cavity, and pharynx	0.1306	0.2334	0.5597	0.5757
All Anxiety Disorders	Treatment/medication code: calcichew d3 tablet	0.04334	0.07752	0.5591	0.5761
All Anxiety Disorders	Deformity of finger(s)	0.7086	1.268	0.559	0.5762
All Anxiety Disorders	Night shifts worked: This type of shift pattern was not worked during job	-0.04063	0.07272	-0.5586	0.5764
All Anxiety Disorders	Multiple Sclerosis	0.04575	0.08241	0.5551	0.5788
All Anxiety Disorders	Urinary obstruction	0.04315	0.0795	0.5427	0.5873
All Anxiety Disorders	Type 1 diabetes with ketoacidosis	-0.0675	0.1251	-0.5395	0.5895
All Anxiety Disorders	creatine kinase-MB (CKMB, absolute, mean, inv-norm transformed)	-0.03698	0.07011	-0.5275	0.5978
All Anxiety Disorders	IL2ra	0.4125	0.7831	0.5268	0.5983
All Anxiety Disorders	Yogurt/ice-cream consumers	-0.0358	0.06805	-0.526	0.5989
All Anxiety Disorders	What was the birth weight of your first child? (pounds, inv-norm transformed)	0.03392	0.06454	0.5256	0.5991
All Anxiety Disorders	Melanomas of skin, dx or hx	0.0156	0.0297	0.5254	0.5993
All Anxiety Disorders	Melanomas of skin, dx or hx	0.0156	0.0297	0.5254	0.5993
All Anxiety Disorders	Treatment/medication code: terbinafine	-0.04463	0.08648	-0.516	0.6059
All Anxiety Disorders	What is your weight? (pounds, inv-normal transformed)	-0.0112	0.02193	-0.5108	0.6095
All Anxiety Disorders	lymphocyte (fraction, mean, inv-norm transformed)	-0.01185	0.02322	-0.5104	0.6097
All Anxiety Disorders	Vitamin supplement user	0.04382	0.0862	0.5083	0.6113
All Anxiety Disorders	Scar conditions and fibrosis of skin	0.03607	0.07118	0.5067	0.6123
All Anxiety Disorders	Job coding: management information officer, conference/events co-ordinator/organiser, exhibition officer, work study engineer/officer/analyst, contract adviser/agent, election agent, business system analyst	-0.04416	0.08716	-0.5067	0.6124
All Anxiety Disorders	Scar conditions and fibrosis of skin	0.03602	0.07113	0.5063	0.6126
All Anxiety Disorders	Diagnoses - main ICD10: G37 Other demyelinating diseases of central nervous system	-0.06031	0.1195	-0.5049	0.6136
All Anxiety Disorders	Red blood cell (erythrocyte) count	0.01084	0.02148	0.5044	0.614
All Anxiety Disorders	Total sugars	0.02961	0.05898	0.502	0.6156
All Anxiety Disorders	Biological Grandparent (maternal): Alzheimer's / Other Dementia	-0.0334	0.06659	-0.5016	0.6159
All Anxiety Disorders	COPD related to chronic (opportunist) infections	0.0415	0.08337	0.4978	0.6186
All Anxiety Disorders	Disorders of iron metabolism	0.04297	0.08651	0.4967	0.6194
All Anxiety Disorders	Deep vein thrombosis [DVT]	0.01763	0.03585	0.4917	0.623
All Anxiety Disorders	Nephritis; nephrosis; renal sclerosis	0.0394	0.08015	0.4916	0.623
All Anxiety Disorders	Mean corpuscular haemoglobin concentration	0.01334	0.02748	0.4854	0.6274
All Anxiety Disorders	Other disorders of tympanic membrane	0.03791	0.0784	0.4835	0.6287
All Anxiety Disorders	Phosphate	-0.01178	0.02441	-0.4827	0.6293
All Anxiety Disorders	Non-cancer illness code, self-reported: varicose veins	-0.04812	0.1003	-0.4797	0.6315
All Anxiety Disorders	Mother still alive	-0.03391	0.07129	-0.4756	0.6343
All Anxiety Disorders	Urate	-0.009812	0.02069	-0.4742	0.6353
All Anxiety Disorders	Disorders of iron metabolism	0.04114	0.0875	0.4702	0.6382
All Anxiety Disorders	Diagnoses - main ICD10: S42 Fracture of shoulder and upper arm	0.04009	0.08536	0.4696	0.6386
All Anxiety Disorders	Chemotherapy	0.0483	0.1029	0.4693	0.6389
All Anxiety Disorders	Home area population density - urban or rural: England/Wales - Hamlet and Isolated Dwelling - less sparse	-0.03543	0.0756	-0.4687	0.6393
All Anxiety Disorders	Job coding: restaurant or catering manager, restaurateur; canteen manager; takeaway food shop manager	0.04476	0.09555	0.4685	0.6394
All Anxiety Disorders	Job SOC coding: Higher education teaching professionals	-0.02809	0.05998	-0.4683	0.6396
All Anxiety Disorders	Job SOC coding: Biological scientists and biochemists	0.03727	0.07969	0.4678	0.64
All Anxiety Disorders	creatine kinase-MB (CKMB, absolute, maximum, inv-norm transformed)	-0.03329	0.07139	-0.4663	0.641
All Anxiety Disorders	Mesothelioma	0.04005	0.08616	0.4648	0.642
All Anxiety Disorders	Mesothelioma	0.04005	0.08616	0.4648	0.642
All Anxiety Disorders	Chemotherapy	0.04795	0.1032	0.4648	0.6421
All Anxiety Disorders	Atherosclerosis of native arteries of the extremities with ulceration or gangrene	-0.04576	0.09856	-0.4643	0.6424
All Anxiety Disorders	Nitrogen dioxide air pollution; 2005	-0.01935	0.0419	-0.4617	0.6443
All Anxiety Disorders	Folate	0.02783	0.06031	0.4614	0.6445
All Anxiety Disorders	Non-cancer illness code, self-reported: hayfever/allergic rhinitis	0.01844	0.04017	0.4592	0.6461
All Anxiety Disorders	Coeliac disease	0.0281	0.06141	0.4575	0.6473
All Anxiety Disorders	Treatment/medication code: lisinopril+hydrochlorothiazide 10mg/12.5mg tablet	0.04825	0.1056	0.4567	0.6479
All Anxiety Disorders	Heel broadband ultrasound attenuation (right)	-0.01078	0.02398	-0.4496	0.653
All Anxiety Disorders	Skin colour	0.008393	0.01868	0.4492	0.6533
All Anxiety Disorders	Exophthalmos	0.03925	0.08743	0.4489	0.6535
All Anxiety Disorders	Folate-deficiency anemia	-0.05284	0.1183	-0.4466	0.6551
All Anxiety Disorders	Actinic keratosis	-0.03623	0.08111	-0.4466	0.6552
All Anxiety Disorders	Work hours - lumped category: Over 40 hours	-0.03338	0.07587	-0.44	0.6599
All Anxiety Disorders	Basal metabolic rate	-0.0091	0.02069	-0.4398	0.6601
All Anxiety Disorders	Eye problems/disorders: Glaucoma	0.02313	0.05284	0.4377	0.6616
All Anxiety Disorders	Reproduciblity of spirometry measurement using ERS/ATS criteria	-0.02216	0.0513	-0.432	0.6657
All Anxiety Disorders	Diagnoses - main ICD10: J33 Nasal polyp	0.02707	0.06285	0.4307	0.6667
All Anxiety Disorders	Pilonidal cyst	0.04779	0.112	0.4266	0.6697
All Anxiety Disorders	6mm asymmetry angle (right)	0.02005	0.04728	0.4241	0.6715
All Anxiety Disorders	Energy	0.0286	0.06912	0.4139	0.679
All Anxiety Disorders	Monocyte Chemotactic Protein-1 (MCP1)	-0.03894	0.09424	-0.4132	0.6794
All Anxiety Disorders	Cystoid macular degeneration of retina	-0.03054	0.07399	-0.4128	0.6798
All Anxiety Disorders	Red blood cell (erythrocyte) distribution width	-0.008301	0.02013	-0.4124	0.6801
All Anxiety Disorders	Diagnoses - main ICD10: C50 Malignant neoplasm of breast	0.02135	0.05218	0.4092	0.6824
All Anxiety Disorders	Diagnoses - main ICD10: R79 Other abnormal findings of blood chemistry	-0.03833	0.09408	-0.4074	0.6837
All Anxiety Disorders	Thyroid cancer	0.02247	0.05527	0.4066	0.6843
All Anxiety Disorders	Why stopped smoking: Health precaution	0.01845	0.04543	0.4062	0.6846
All Anxiety Disorders	Thyroid cancer	0.02221	0.05525	0.402	0.6877
All Anxiety Disorders	Plateletcrit	0.008883	0.02222	0.3998	0.6893
All Anxiety Disorders	basophil (fraction, maximum, inv-norm transformed)	0.01472	0.03689	0.399	0.6899
All Anxiety Disorders	Vitamin B6	0.02682	0.06754	0.3972	0.6912
All Anxiety Disorders	Crohn's disease vs ulcerative colitis	0.0224	0.05652	0.3963	0.6919
All Anxiety Disorders	Vitamin C	-0.02656	0.06722	-0.3951	0.6928
All Anxiety Disorders	platelet count (mean, inv-norm transformed)	-0.007927	0.02009	-0.3946	0.6931
All Anxiety Disorders	Neoplasm of unspecified nature of digestive system	0.1285	0.3259	0.3943	0.6933
All Anxiety Disorders	Treatment/medication code: multivitamin+mineral preparations	0.04299	0.1092	0.3936	0.6939
All Anxiety Disorders	Thyroid cancer (ThC) (All Biobanks)	0.01687	0.04303	0.3921	0.695
All Anxiety Disorders	Traumatic amputation	-0.02727	0.0703	-0.388	0.698
All Anxiety Disorders	Type 1 diabetes with ophthalmic manifestations	0.02489	0.06415	0.3879	0.6981
All Anxiety Disorders	Job coding: all other personal assistants and secretaries	-0.0294	0.076	-0.3868	0.6989
All Anxiety Disorders	Age angina diagnosed	-0.04683	0.1211	-0.3867	0.699
All Anxiety Disorders	Contracture of joint	0.03847	0.1001	0.3845	0.7006
All Anxiety Disorders	3mm asymmetry angle (right)	0.0181	0.04736	0.3822	0.7023
All Anxiety Disorders	Job SOC coding: Researchers n.e.c.	-0.03233	0.08494	-0.3806	0.7035
All Anxiety Disorders	Albumin	0.008257	0.02175	0.3796	0.7042
All Anxiety Disorders	Disorders of iris and ciliary body	-0.02983	0.07889	-0.3781	0.7053
All Anxiety Disorders	Treatment/medication code: chondroitin product	-0.03958	0.1048	-0.3776	0.7057
All Anxiety Disorders	Malignant neoplasm of breast, excluding all cancers (controls excluding all cancers)	-0.009823	0.02605	-0.3771	0.7061
All Anxiety Disorders	Osteomalacia	0.03765	0.09983	0.3771	0.7061
All Anxiety Disorders	Diagnoses - main ICD10: T86 Failure and rejection of transplanted organs and tissues	0.03167	0.08517	0.3718	0.71
All Anxiety Disorders	Platelet Derived Growth Factor BB	-0.09393	0.2556	-0.3676	0.7132
All Anxiety Disorders	Alanine	0.007509	0.02046	0.3669	0.7137
All Anxiety Disorders	Lymphoid leukaemia (controls excluding all cancers)	0.01939	0.05303	0.3655	0.7147
All Anxiety Disorders	transferrin saturation (TSAT, minimum, inv-norm transformed)	-0.0217	0.05951	-0.3646	0.7154
All Anxiety Disorders	6mm asymmetry index (left)	-0.0192	0.05276	-0.3639	0.7159
All Anxiety Disorders	Chronic venous hypertension	0.02709	0.07501	0.3611	0.718
All Anxiety Disorders	mean platelet volume (MPV, maximum, inv-norm transformed)	0.007884	0.02196	0.359	0.7196
All Anxiety Disorders	Fractured bone site(s): Arm	0.0226	0.06297	0.3588	0.7197
All Anxiety Disorders	Dissection of aorta	0.03466	0.09686	0.3579	0.7204
All Anxiety Disorders	glucose (finger stick, mean, inv-norm transformed)	0.01536	0.04351	0.3531	0.724
All Anxiety Disorders	Non-butter spread type details: Flora Pro-Active or Benecol	0.02071	0.05891	0.3516	0.7251
All Anxiety Disorders	Own or rent accommodation lived in: Own with a mortgage	0.01527	0.04344	0.3515	0.7252
All Anxiety Disorders	6mm regularity index (left)	-0.02876	0.08204	-0.3506	0.7259
All Anxiety Disorders	C-reactive protein (CRP, L, mean, inv-norm transformed)	-0.03553	0.1021	-0.3481	0.7278
All Anxiety Disorders	Ileostomy status	0.03026	0.08737	0.3464	0.7291
All Anxiety Disorders	Diagnoses - main ICD10: K90 Intestinal malabsorption	0.02246	0.06494	0.3459	0.7295
All Anxiety Disorders	Paraproteinemia	0.02843	0.08295	0.3427	0.7318
All Anxiety Disorders	Malignant neoplasm of breast	-0.01831	0.05346	-0.3425	0.732
All Anxiety Disorders	Malignant neoplasm of breast	-0.01831	0.05346	-0.3425	0.732
All Anxiety Disorders	Red blood cell count	-0.00802	0.02344	-0.3422	0.7322
All Anxiety Disorders	Pyogenic arthritis	0.02349	0.06976	0.3366	0.7364
All Anxiety Disorders	Radiotherapy	-0.027	0.08054	-0.3353	0.7374
All Anxiety Disorders	Diagnoses - main ICD10: N43 Hydrocele and spermatocele	0.0192	0.05733	0.335	0.7377
All Anxiety Disorders	Radiotherapy	-0.02687	0.08058	-0.3334	0.7388
All Anxiety Disorders	Corneal edema	0.02709	0.0816	0.332	0.7399
All Anxiety Disorders	Disorders of plasma protein metabolism	0.03013	0.091	0.3311	0.7406
All Anxiety Disorders	Illnesses of adopted siblings: None of the above (group 2)	0.03053	0.09277	0.3291	0.742
All Anxiety Disorders	Interferon-gamma	-0.05545	0.1685	-0.3291	0.742
All Anxiety Disorders	Glycine	-0.00627	0.01918	-0.327	0.7437
All Anxiety Disorders	Retinal hemorrhage/ischemia	0.026	0.07977	0.326	0.7445
All Anxiety Disorders	Ankylosis of joint	0.2511	0.7732	0.3247	0.7454
All Anxiety Disorders	Non-cancer illness code, self-reported: hyperthyroidism/thyrotoxicosis	0.02142	0.06635	0.3229	0.7468
All Anxiety Disorders	Glomerular disorders in diseases classified elsewhere	0.01623	0.05076	0.3197	0.7492
All Anxiety Disorders	Stem Cell Growth Factor beta	0.05349	0.169	0.3166	0.7516
All Anxiety Disorders	Urea	-0.006929	0.02198	-0.3152	0.7526
All Anxiety Disorders	Diagnoses - main ICD10: C15 Malignant neoplasm of oesophagus	-0.03102	0.09913	-0.3129	0.7544
All Anxiety Disorders	IL18	-0.03998	0.1281	-0.312	0.755
All Anxiety Disorders	Microscopic hematuria	0.01426	0.04648	0.3069	0.7589
All Anxiety Disorders	Hydrocephalus	0.02701	0.0893	0.3025	0.7623
All Anxiety Disorders	Cardiomyopathy, Hypertrophic obstructive	0.02309	0.07666	0.3012	0.7633
All Anxiety Disorders	Granulocyte percentage of myeloid white cells	-0.006631	0.0223	-0.2973	0.7662
All Anxiety Disorders	Vitamin E	0.02312	0.07808	0.2961	0.7671
All Anxiety Disorders	Unspecified osteomyelitis	0.01621	0.055	0.2947	0.7682
All Anxiety Disorders	Treatment/medication code: digoxin	0.02958	0.1005	0.2942	0.7686
All Anxiety Disorders	Macrophage migration Inhibitory Factor (MIF)	0.05122	0.1741	0.2942	0.7686
All Anxiety Disorders	Diagnoses - main ICD10: J47 Bronchiectasis	0.02288	0.07881	0.2903	0.7716
All Anxiety Disorders	Other diseases of blood and blood-forming organs	0.02502	0.08742	0.2861	0.7748
All Anxiety Disorders	Hypoventilation	0.01939	0.0679	0.2855	0.7752
All Anxiety Disorders	Microalbuminuria	0.009673	0.03415	0.2832	0.777
All Anxiety Disorders	Age heart attack diagnosed	-0.03081	0.1088	-0.2832	0.7771
All Anxiety Disorders	Takes medication for gout?	0.007235	0.02598	0.2784	0.7807
All Anxiety Disorders	Suggestive for eosinophilic asthma	0.01783	0.06464	0.2758	0.7827
All Anxiety Disorders	Type of fat/oil used in cooking: Olive oil	0.01916	0.06989	0.2741	0.784
All Anxiety Disorders	Neutrophill percentage	0.005455	0.02014	0.2708	0.7865
All Anxiety Disorders	Treatment/medication code: risedronate sodium	0.02795	0.104	0.2686	0.7882
All Anxiety Disorders	Diagnoses - main ICD10: Z36 Antenatal screening	-0.01962	0.07378	-0.2659	0.7903
All Anxiety Disorders	Job coding: chemist (analytic, developmental, industrial, research)	-0.0275	0.1035	-0.2657	0.7905
All Anxiety Disorders	Acquired absence of limb	0.01699	0.06445	0.2636	0.7921
All Anxiety Disorders	Crystal arthropathies	0.01848	0.07098	0.2604	0.7946
All Anxiety Disorders	Medication for cholesterol, blood pressure, diabetes, or take exogenous hormones: Insulin	0.01977	0.07605	0.26	0.7949
All Anxiety Disorders	Hereditary corneal dystrophies	0.01346	0.05189	0.2595	0.7953
All Anxiety Disorders	Skin changes due to chronic exposure to nonionizing radiation	-0.01897	0.07485	-0.2535	0.7999
All Anxiety Disorders	Diagnoses - main ICD10: L57 Skin changes due to chronic exposure to nonionising radiation	-0.01897	0.07485	-0.2535	0.7999
All Anxiety Disorders	Usual side of head for mobile phone use: Left	0.01031	0.04121	0.2502	0.8024
All Anxiety Disorders	Biological Father: Cancer, Prostate	-0.01647	0.06693	-0.246	0.8057
All Anxiety Disorders	Fat	0.01548	0.06376	0.2429	0.8081
All Anxiety Disorders	Interferon gamma-induced Protein 10 (IP10)	0.03541	0.146	0.2425	0.8084
All Anxiety Disorders	Apolipoprotein A1	0.005734	0.02366	0.2424	0.8085
All Anxiety Disorders	Carbohydrate	0.01837	0.07591	0.242	0.8088
All Anxiety Disorders	Snoring	-0.0072	0.0298	-0.2416	0.8091
All Anxiety Disorders	Job SOC coding: Chemists	-0.02241	0.09299	-0.241	0.8096
All Anxiety Disorders	Other disorders of metabolism	-0.01395	0.05951	-0.2344	0.8147
All Anxiety Disorders	Treatment/medication code: xalatan 0.005% eye drops	-0.01347	0.05883	-0.2289	0.8189
All Anxiety Disorders	Noninfectious disorders of lymphatic channels	0.01403	0.06184	0.2268	0.8205
All Anxiety Disorders	Diagnoses - main ICD10: K40 Inguinal hernia	0.008029	0.0356	0.2255	0.8216
All Anxiety Disorders	Appendicitis	-0.0268	0.1191	-0.225	0.822
All Anxiety Disorders	Non-cancer illness code, self-reported: nasal polyps	0.01658	0.07398	0.2241	0.8227
All Anxiety Disorders	NA	0.01776	0.07982	0.2225	0.8239
All Anxiety Disorders	Appendiceal conditions	0.03023	0.1361	0.2222	0.8242
All Anxiety Disorders	Disorders of muscles	0.01966	0.08939	0.2199	0.8259
All Anxiety Disorders	Diagnoses - main ICD10: S52 Fracture of forearm	0.01306	0.05953	0.2194	0.8263
All Anxiety Disorders	Arm fat-free mass (right)	-0.004552	0.02078	-0.2191	0.8266
All Anxiety Disorders	Job SOC coding: Primary and nursery education teaching professionals	-0.01796	0.08226	-0.2184	0.8271
All Anxiety Disorders	Coffee type: Instant coffee	-0.007137	0.03332	-0.2142	0.8304
All Anxiety Disorders	Mineral and other dietary supplements: None of the above	-0.007077	0.03443	-0.2055	0.8372
All Anxiety Disorders	transferrin saturation (TSAT, mean, inv-norm transformed)	-0.009649	0.04794	-0.2013	0.8405
All Anxiety Disorders	Inverse distance to the nearest major road	0.02124	0.1074	0.1978	0.8432
All Anxiety Disorders	Illnesses of mother: Breast cancer	-0.0121	0.06141	-0.197	0.8438
All Anxiety Disorders	Palmar fascial fibromatosis [Dupuytren]	-0.008132	0.04141	-0.1964	0.8443
All Anxiety Disorders	Acute osteomyelitis	-0.01091	0.05564	-0.1961	0.8446
All Anxiety Disorders	Vitamin and/or mineral supplement use: Fish oil	0.02087	0.1074	0.1942	0.846
All Anxiety Disorders	6mm asymmetry index (right)	0.01109	0.05848	0.1897	0.8496
All Anxiety Disorders	Non-cancer illness code, self-reported: pernicious anaemia	0.01501	0.07959	0.1886	0.8504
All Anxiety Disorders	Histidine	0.006038	0.03219	0.1876	0.8512
All Anxiety Disorders	Diagnoses - main ICD10: I42 Cardiomyopathy	-0.01763	0.09419	-0.1872	0.8515
All Anxiety Disorders	Nevus, non-neoplastic	-0.011	0.05969	-0.1843	0.8538
All Anxiety Disorders	Abnormal function study of cardiovascular system	0.01668	0.09054	0.1843	0.8538
All Anxiety Disorders	Transport type for commuting to job workplace: Walk	0.01042	0.0569	0.1832	0.8547
All Anxiety Disorders	lymphocyte (absolute count, minimum, inv-norm transformed)	0.004613	0.02529	0.1825	0.8552
All Anxiety Disorders	Nevus, non-neoplastic	-0.0108	0.0597	-0.181	0.8564
All Anxiety Disorders	Treatment/medication code: latanoprost	0.01457	0.08084	0.1803	0.8569
All Anxiety Disorders	Hodgkin lymphoma, hilmo (controls excluding all cancers)	0.01622	0.09074	0.1787	0.8582
All Anxiety Disorders	Aneurysm of iliac artery	-0.01102	0.06194	-0.1779	0.8588
All Anxiety Disorders	Calculus of lower urinary tract	-0.008136	0.04774	-0.1704	0.8647
All Anxiety Disorders	Non-cancer illness code, self-reported: retinal detachment	-0.0183	0.1093	-0.1674	0.8671
All Anxiety Disorders	Wears glasses or contact lenses	0.006369	0.0393	0.1621	0.8713
All Anxiety Disorders	magnesium (Mg, maximum, inv-norm transformed)	-0.006405	0.03961	-0.1617	0.8715
All Anxiety Disorders	Mean platelet (thrombocyte) volume	0.003134	0.01939	0.1616	0.8716
All Anxiety Disorders	Mean corpuscular hemoglobin concentration	-0.003921	0.02456	-0.1596	0.8732
All Anxiety Disorders	Tobacco smoking: Occasionally	0.01504	0.09513	0.1581	0.8744
All Anxiety Disorders	screening for infectious and parasitic diseases	0.01694	0.1106	0.1531	0.8783
All Anxiety Disorders	Biological Father: Cancer, all others	-0.01412	0.09475	-0.149	0.8815
All Anxiety Disorders	Microalbumin in urine	0.01163	0.07809	0.1489	0.8816
All Anxiety Disorders	Cancer code, self-reported: malignant melanoma	0.0094	0.06336	0.1484	0.8821
All Anxiety Disorders	iron (minimum, inv-norm transformed)	0.00801	0.05404	0.1482	0.8822
All Anxiety Disorders	Arm predicted mass (right)	-0.002991	0.02084	-0.1435	0.8859
All Anxiety Disorders	Job coding: researcher in broadcasting, journalism, photography, printing and publishing	-0.009878	0.07408	-0.1333	0.8939
All Anxiety Disorders	Fractured bone site(s): Wrist	0.008931	0.06697	0.1333	0.8939
All Anxiety Disorders	height (maximum, inv-normal transformed)	-0.00233	0.01766	-0.132	0.895
All Anxiety Disorders	Diagnoses - main ICD10: D23 Other benign neoplasms of skin	0.01509	0.1176	0.1283	0.8979
All Anxiety Disorders	How are people in household related to participant: Mother and/or father	-0.01199	0.09408	-0.1274	0.8986
All Anxiety Disorders	Job coding: primary /junior school teacher or teaching professional, nursery school teacher (including head teacher)	-0.01028	0.08071	-0.1273	0.8987
All Anxiety Disorders	Localized adiposity	-0.01979	0.1664	-0.119	0.9053
All Anxiety Disorders	Lymphocyte percentage	-0.002258	0.0199	-0.1134	0.9097
All Anxiety Disorders	Malignant neoplasm of skin, excluding all cancers (controls excluding all cancers)	0.002462	0.02177	0.1131	0.9099
All Anxiety Disorders	Other disorders affecting eyelid function	0.01289	0.1164	0.1107	0.9119
All Anxiety Disorders	mean corpuscular volume (MCV, mean, inv-norm transformed)	0.002253	0.0207	0.1088	0.9133
All Anxiety Disorders	Chronic ulcer of unspecified site	-0.008947	0.08239	-0.1086	0.9135
All Anxiety Disorders	Completion status of test: Heart rate reached safety level	0.00879	0.08134	0.1081	0.9139
All Anxiety Disorders	Diagnoses - main ICD10: M72 Fibroblastic disorders	-0.004656	0.04315	-0.1079	0.9141
All Anxiety Disorders	Chronic ulcer of unspecified site	-0.008838	0.08233	-0.1074	0.9145
All Anxiety Disorders	Corneal opacity	0.007977	0.07577	0.1053	0.9162
All Anxiety Disorders	Type of tobacco previously smoked: Cigars or pipes	0.0104	0.1023	0.1017	0.919
All Anxiety Disorders	Diagnoses - main ICD10: C18 Malignant neoplasm of colon	-0.007426	0.07432	-0.09992	0.9204
All Anxiety Disorders	Biological Grandparent (paternal): Asthma	0.01292	0.1301	0.09931	0.9209
All Anxiety Disorders	Other disorders of lipoid metabolism	0.007899	0.08202	0.09631	0.9233
All Anxiety Disorders	monocyte (fraction, maximum, inv-norm transformed)	0.002333	0.02536	0.09199	0.9267
All Anxiety Disorders	Multiple sclerosis	0.006107	0.06645	0.09191	0.9268
All Anxiety Disorders	Non-cancer illness code, self-reported: malabsorption/coeliac disease	-0.004721	0.05293	-0.0892	0.9289
All Anxiety Disorders	Arm fat-free mass (left)	0.001766	0.02081	0.08489	0.9323
All Anxiety Disorders	Pulmonary eosinophilia, not elsewhere classified	0.007034	0.08418	0.08356	0.9334
All Anxiety Disorders	Total protein	-0.001887	0.02324	-0.0812	0.9353
All Anxiety Disorders	Arm predicted mass (left)	0.001689	0.02095	0.08062	0.9357
All Anxiety Disorders	Mean signal-to-noise ratio (SNR), (right)	0.01989	0.2485	0.08002	0.9362
All Anxiety Disorders	Idiopathic thrombocytopenic purpura	-0.01077	0.1344	-0.0801	0.9362
All Anxiety Disorders	Cylindrical power (right)	0.00421	0.05413	0.07777	0.938
All Anxiety Disorders	Eosinophill percentage	-0.00165	0.02204	-0.07485	0.9403
All Anxiety Disorders	6mm cylindrical power (left)	-0.00434	0.05827	-0.07448	0.9406
All Anxiety Disorders	Hydrocephalus	-0.004138	0.0557	-0.07429	0.9408
All Anxiety Disorders	Cardiomyopathies, Primary/intrinsic	-0.00673	0.09143	-0.0736	0.9413
All Anxiety Disorders	Other hypertrophic cardiomyopathy	-0.00589	0.08205	-0.07179	0.9428
All Anxiety Disorders	Biological Mother: Cancer, Skin	-0.003938	0.0581	-0.06778	0.946
All Anxiety Disorders	Chronic osteomyelitis	-0.00384	0.05669	-0.06774	0.946
All Anxiety Disorders	transferrin saturation (TSAT, maximum, inv-norm transformed)	-0.003143	0.04683	-0.06712	0.9465
All Anxiety Disorders	Astigmatism angle (left)	-0.00488	0.07293	-0.06692	0.9466
All Anxiety Disorders	Childhood sunburn occasions	0.001637	0.02506	0.06534	0.9479
All Anxiety Disorders	Biological Sibling: Stroke / Transient Ischemic Attack (TIA)	-0.007368	0.1132	-0.06511	0.9481
All Anxiety Disorders	Average 16-hour sound level of noise pollution	-0.006046	0.09579	-0.06312	0.9497
All Anxiety Disorders	Average 24-hour sound level of noise pollution	-0.006022	0.09579	-0.06287	0.9499
All Anxiety Disorders	Fracture of forearm	-0.001682	0.02704	-0.06219	0.9504
All Anxiety Disorders	Average evening sound level of noise pollution	-0.005859	0.09581	-0.06115	0.9512
All Anxiety Disorders	Average daytime sound level of noise pollution	-0.005771	0.09584	-0.06022	0.952
All Anxiety Disorders	Average night-time sound level of noise pollution	-0.005771	0.09585	-0.06021	0.952
All Anxiety Disorders	Cylindrical power (left)	0.00436	0.07302	0.05971	0.9524
All Anxiety Disorders	Vitiligo	0.003786	0.06588	0.05747	0.9542
All Anxiety Disorders	Underlying (primary) cause of death: ICD10: C45.9 Mesothelioma, unspecified	-0.005032	0.08843	-0.0569	0.9546
All Anxiety Disorders	Olecranon bursitis	-0.005774	0.1027	-0.0562	0.9552
All Anxiety Disorders	Trouble falling asleep	-0.003529	0.06373	-0.05538	0.9558
All Anxiety Disorders	Lipoprotein A	-0.0136	0.251	-0.05419	0.9568
All Anxiety Disorders	Idiopathic fibrosing alveolitis	0.004389	0.08248	0.05321	0.9576
All Anxiety Disorders	Nitrogen dioxide air pollution; 2006	0.00224	0.0427	0.05245	0.9582
All Anxiety Disorders	Ever had eye surgery	0.00422	0.08217	0.05136	0.959
All Anxiety Disorders	Other, unspecified and serous retinal detachments	-0.004615	0.09234	-0.04998	0.9601
All Anxiety Disorders	Reason for glasses/contact lenses: For a 'squint' or 'turn' in an eye since childhood (called 'strabismus')	0.003641	0.07337	0.04962	0.9604
All Anxiety Disorders	Other specified/unspecified disorders of synovium and tendon +Other specified/unspecified bursopathies	0.003912	0.07868	0.04971	0.9604
All Anxiety Disorders	mean corpuscular hemoglobin (MCH, mean, inv-norm transformed)	0.0009246	0.01911	0.04837	0.9614
All Anxiety Disorders	Corneal scars and opacities	0.003425	0.0711	0.04817	0.9616
All Anxiety Disorders	ECG, heart rate	-0.002256	0.04767	-0.04733	0.9622
All Anxiety Disorders	Acquired haemolytic anaemia	-0.0161	0.349	-0.04613	0.9632
All Anxiety Disorders	Acute appendicitis	0.004368	0.09761	0.04475	0.9643
All Anxiety Disorders	Fibroblastic disorders	-0.001831	0.04277	-0.04281	0.9659
All Anxiety Disorders	Acute appendicitis	0.00417	0.09774	0.04266	0.966
All Anxiety Disorders	Magnesium	0.002739	0.06662	0.04112	0.9672
All Anxiety Disorders	Psoriasis	-0.003557	0.09011	-0.03947	0.9685
All Anxiety Disorders	Diagnoses - main ICD10: L40 Psoriasis	-0.003557	0.09011	-0.03947	0.9685
All Anxiety Disorders	Job coding: biologist, botanist, entomologist, zoologist, ecologist, microbiologist/pathologist/virologist/geneticist (not medically qualified)	0.004504	0.1155	0.03901	0.9689
All Anxiety Disorders	Age cataract diagnosed	0.006824	0.1789	0.03816	0.9696
All Anxiety Disorders	Heart valve replaced	0.001587	0.04166	0.0381	0.9696
All Anxiety Disorders	Job SOC coding: Officers of non-governmental organisations	0.00311	0.08679	0.03583	0.9714
All Anxiety Disorders	Age at death	0.003577	0.1122	0.03188	0.9746
All Anxiety Disorders	Job coding: assembler, machine operator, foreman	-0.00308	0.1065	-0.02891	0.9769
All Anxiety Disorders	Job coding: ship's engineer, ship's purser	0.002499	0.09328	0.02679	0.9786
All Anxiety Disorders	Job coding: officer of ngo, trade union organiser/official, charity administrator, secretary of research or charity or political or professional or trade association or trade union	-0.002273	0.08797	-0.02584	0.9794
All Anxiety Disorders	Omega-3 Fatty Acids	-0.0005034	0.01962	-0.02566	0.9795
All Anxiety Disorders	Job coding: mathematician	-0.00215	0.09035	-0.0238	0.981
All Anxiety Disorders	Impedance of arm (left)	-0.0004602	0.01956	-0.02353	0.9812
All Anxiety Disorders	Saturated fat	0.001556	0.07496	0.02076	0.9834
All Anxiety Disorders	Retinal edema	-0.001325	0.06719	-0.01972	0.9843
All Anxiety Disorders	Platelet count	0.0003856	0.02058	0.01873	0.9851
All Anxiety Disorders	Diagnoses - main ICD10: H25 Senile cataract	-0.0008783	0.06432	-0.01365	0.9891
All Anxiety Disorders	Prostate Cancer	-0.000344	0.03121	-0.01102	0.9912
All Anxiety Disorders	Diagnoses - main ICD10: J84 Other interstitial pulmonary diseases	0.0007145	0.09076	0.007873	0.9937
All Anxiety Disorders	Vascular hamartomas and non-neoplastic nevi	0.000473	0.05975	0.007917	0.9937
All Anxiety Disorders	Vascular hamartomas and non-neoplastic nevi	0.0002992	0.05974	0.005008	0.996
All Anxiety Disorders	Illnesses of mother: Stroke	3.24e-05	0.06779	0.0004781	0.9996

### Sheet: ST14
LabWAS for Social Anxiety Disorder
lab	SYSTEM.NAME	FULL.NAME	N	pvalue	OR	effect_estimate	std_error	prs_r2	Bonferroni	FDR
Lymphocytes	Immune	Lymphocytes	30686	1.79511e-05	1.0246	0.0243003	0.00566488	0.000589606	TRUE	TRUE
Height	Body Comp	Height	35011	0.000441322	0.986828	-0.0132594	0.00377288	0.000172121	TRUE	TRUE
WBC	Hematologic	WBC	33594	0.00117761	1.01807	0.0179073	0.00551924	0.000312659	FALSE	TRUE
eGFR	Renal Function	eGFR	14959	0.00514681	1.02265	0.0223968	0.00800426	0.000521747	FALSE	FALSE
Temperature	Vitals	Temperature	31916	0.00531648	1.01655	0.0164191	0.00589049	0.000243072	FALSE	FALSE
TSH	Endocrine	TSH	22795	0.00599472	0.981506	-0.0186673	0.00679222	0.000329723	FALSE	FALSE
Total_Bilirubin	Liver Function	Total_Bilirubin	29921	0.0102896	0.985667	-0.0144365	0.00562585	0.000201753	FALSE	FALSE
Neutrophils	Immune	Neutrophils	31560	0.011255	1.01418	0.014079	0.00555421	0.000203062	FALSE	FALSE
BMI	Body Comp	BMI	34045	0.0182316	1.01239	0.0123125	0.00521494	0.000160583	FALSE	FALSE
Creatinine	Renal Function	Creatinine	33932	0.0212374	0.988961	-0.0111007	0.00481834	0.000122385	FALSE	FALSE
Metanephrine	Endocrine	Metanephrine	474	0.0242872	0.894238	-0.111784	0.0494618	0.0107936	FALSE	FALSE
HBA1C	Metabolic	HBA1C	19076	0.043413	1.01462	0.0145131	0.00718526	0.000211783	FALSE	FALSE
Beta_Globulin	Metabolic	Beta_Globulin	3699	0.043989	0.968389	-0.0321219	0.0159423	0.00109275	FALSE	FALSE
Glucose	Metabolic	Glucose	33829	0.0688722	1.00992	0.00986848	0.00542428	9.50115e-05	FALSE	FALSE
IgG	Immune	IgG	3936	0.0793248	0.974295	-0.0260408	0.0148374	0.000775932	FALSE	FALSE
BUN	Renal Function	BUN	33934	0.0800064	0.990914	-0.00912784	0.00521382	8.47086e-05	FALSE	FALSE
Granulocytes	Immune	Granulocytes	3408	0.0905923	1.02855	0.0281506	0.01663	0.00083706	FALSE	FALSE
Neutrophils_Segmented	Immune	Neutrophils_Segmented	10654	0.104259	1.01671	0.0165731	0.0102008	0.00024757	FALSE	FALSE
Basophils	Hematologic	Basophils	31889	0.113659	1.0091	0.00905849	0.00572597	7.8439e-05	FALSE	FALSE
AMH	Endocrine	AMH	763	0.117192	0.943461	-0.0582	0.0371062	0.00318614	FALSE	FALSE
IgA	Immune	IgA	4355	0.127066	0.977618	-0.022636	0.0148329	0.000527258	FALSE	FALSE
ESR	Immune	ESR	9005	0.132164	0.984388	-0.0157354	0.0104502	0.00024878	FALSE	FALSE
Leukocyte_Esterase	Renal Function	Leukocyte_Esterase	1288	0.132768	0.957325	-0.0436126	0.0289931	0.0016554	FALSE	FALSE
Creatinine_Urine	Renal Function	Creatinine_Urine	9202	0.149427	0.985534	-0.0145718	0.0101075	0.000213266	FALSE	FALSE
Eosinophils	Immune	Eosinophils	31788	0.199849	1.00744	0.00740884	0.00577908	5.14427e-05	FALSE	FALSE
Pulse	Vitals	Pulse	34917	0.206922	1.00698	0.00695546	0.00551103	4.4615e-05	FALSE	FALSE
RBC	Hematologic	RBC	33792	0.221252	1.00658	0.00656305	0.00536535	4.19465e-05	FALSE	FALSE
WBC_Urine	Hematologic	WBC_Urine	8245	0.24019	1.01273	0.0126533	0.0107724	0.000165182	FALSE	FALSE
Platelets	Hematologic	Platelets	33904	0.249001	1.00616	0.00614254	0.00532836	3.69867e-05	FALSE	FALSE
Systolic_Blood_Pressure	Vitals	Systolic_Blood_Pressure	35129	0.263304	1.00601	0.0059905	0.00535519	3.49401e-05	FALSE	FALSE
Triglycerides	Metabolic	Triglycerides	21277	0.27366	1.00774	0.00770975	0.00704279	5.57477e-05	FALSE	FALSE
Microalbumin	Renal Function	Microalbumin	2871	0.276116	1.02167	0.021443	0.0196852	0.000410978	FALSE	FALSE
Urobilinogen	Liver Function	Urobilinogen	10523	0.281291	1.0107	0.0106402	0.00987509	0.000108233	FALSE	FALSE
Potassium	Metabolic	Potassium	33923	0.284303	0.994225	-0.00579155	0.00540902	3.32526e-05	FALSE	FALSE
Diastolic_Blood_Pressure	Vitals	Diastolic_Blood_Pressure	35131	0.289769	1.00565	0.00563537	0.00532319	3.10001e-05	FALSE	FALSE
Ferritin	Hematologic	Ferritin	8948	0.2924	0.989102	-0.0109583	0.0104074	0.000117298	FALSE	FALSE
O2SAT	Vitals	O2SAT	34147	0.306465	0.994329	-0.00568668	0.00556055	3.00667e-05	FALSE	FALSE
Total_Cholesterol	Metabolic	Total_Cholesterol	20577	0.312924	1.00692	0.00689997	0.00683755	4.53298e-05	FALSE	FALSE
Monocytes	Immune	Monocytes	31862	0.317485	1.00562	0.00560297	0.0056049	3.02471e-05	FALSE	FALSE
PTT	Hematologic	PTT	25640	0.357458	0.994024	-0.00599353	0.00651304	3.2414e-05	FALSE	FALSE
Iron	Hematologic	Iron	9415	0.35957	0.990265	-0.00978244	0.0106768	8.89106e-05	FALSE	FALSE
Phosphate	Metabolic	Phosphate	18824	0.37239	1.00664	0.00661397	0.00741454	4.21611e-05	FALSE	FALSE
Normetanephrine	Endocrine	Normetanephrine	621	0.378638	0.963833	-0.0368376	0.0418109	0.00125023	FALSE	FALSE
Microalbumin_Creatinine_Ratio	Renal Function	Microalbumin_Creatinine_Ratio	2484	0.394895	1.01743	0.0172759	0.0203025	0.000290201	FALSE	FALSE
Transferrin	Hematologic	Transferrin	8642	0.39559	0.991087	-0.00895308	0.0105384	8.06336e-05	FALSE	FALSE
Weight	Body Comp	Weight	35111	0.404649	1.00396	0.00395634	0.00474747	1.57454e-05	FALSE	FALSE
Neutrophils_Bandform	Immune	Neutrophils_Bandform	9554	0.418617	1.00844	0.00840524	0.0103915	6.84097e-05	FALSE	FALSE
Prealbumin	Metabolic	Prealbumin	5632	0.451188	0.99	-0.0100503	0.0133384	0.000100261	FALSE	FALSE
LDL	Metabolic	LDL	20294	0.459694	1.00519	0.00518041	0.00700656	2.605e-05	FALSE	FALSE
Hemoglobin	Hematologic	Hemoglobin	33953	0.460327	1.00396	0.00395523	0.00535709	1.49557e-05	FALSE	FALSE
Sodium	Metabolic	Sodium	33918	0.460701	1.00411	0.00410222	0.00556082	1.5995e-05	FALSE	FALSE
Metamyelocytes	Hematologic	Metamyelocytes	216	0.48986	1.04508	0.0440932	0.0637378	0.00202644	FALSE	FALSE
Glucose_Urine	Metabolic	Glucose_Urine	3533	0.5193	0.989128	-0.0109315	0.0169615	0.000116488	FALSE	FALSE
ALP	Liver Function	ALP	30048	0.528132	1.00369	0.00368675	0.00584395	1.31781e-05	FALSE	FALSE
Respiratory_Rate	Vitals	Respiratory_Rate	32216	0.564178	0.996692	-0.00331307	0.00574535	1.02977e-05	FALSE	FALSE
Albumin	Liver Function	Albumin	29902	0.586248	1.00321	0.00320587	0.00589003	9.82915e-06	FALSE	FALSE
Ketones	Renal Function	Ketones	3033	0.58681	0.989767	-0.0102862	0.018925	9.70342e-05	FALSE	FALSE
Folate	Hematologic	Folate	5454	0.617054	0.993241	-0.00678223	0.0135629	4.58091e-05	FALSE	FALSE
Free_Testosterone	Endocrine	Free_Testosterone	2416	0.618884	0.991145	-0.00889428	0.0178781	7.25085e-05	FALSE	FALSE
Calcium	Metabolic	Calcium	33760	0.6287	0.997301	-0.0027028	0.00558936	6.8342e-06	FALSE	FALSE
CRP	Immune	CRP	4271	0.646567	0.992698	-0.00732916	0.0159827	4.85689e-05	FALSE	FALSE
ALT	Liver Function	ALT	30064	0.654815	1.00245	0.00244585	0.00547063	6.15597e-06	FALSE	FALSE
RF	Immune	RF	630	0.661053	0.981708	-0.0184614	0.0420848	0.000309884	FALSE	FALSE
CK	Muscular	CK	2127	0.661772	0.989765	-0.0102882	0.0235144	8.98158e-05	FALSE	FALSE
Magnesium	Metabolic	Magnesium	22144	0.684648	1.00275	0.00274371	0.00675567	7.40716e-06	FALSE	FALSE
C4	Immune	C4	1842	0.6907	0.991707	-0.00832726	0.0209244	7.91588e-05	FALSE	FALSE
AST	Liver Function	AST	30059	0.723413	1.00201	0.00201284	0.0056875	4.07058e-06	FALSE	FALSE
Anion_Gap	Metabolic	Anion_Gap	31134	0.810287	0.998597	-0.00140447	0.00585055	1.85079e-06	FALSE	FALSE
IgM	Immune	IgM	3484	0.811059	0.995875	-0.00413323	0.0172882	1.58759e-05	FALSE	FALSE
ApoB	Metabolic	ApoB	814	0.814688	0.992019	-0.00801294	0.0341763	6.45531e-05	FALSE	FALSE
HDL	Metabolic	HDL	20581	0.842771	0.998691	-0.00130985	0.00660366	1.57176e-06	FALSE	FALSE
Chloride	Metabolic	Chloride	33725	0.859577	1.001	0.00100016	0.00565341	9.26723e-07	FALSE	FALSE
PT	Hematologic	PT	26415	0.869121	1.00105	0.00104645	0.00635074	1.00157e-06	FALSE	FALSE
Protein	Metabolic	Protein	29554	0.928649	0.999499	-0.000500626	0.00559077	2.69703e-07	FALSE	FALSE
VLDL	Metabolic	VLDL	5124	0.949286	0.999101	-0.000898941	0.014133	7.81741e-07	FALSE	FALSE
INR	Hematologic	INR	26445	0.955532	0.999644	-0.000356308	0.00638976	1.14662e-07	FALSE	FALSE
SHBG	Endocrine	SHBG	408	0.975921	0.998482	-0.00151865	0.0502836	1.96895e-06	FALSE	FALSE
GGT	Liver Function	GGT	2504	0.976164	0.999396	-0.000604354	0.0202247	3.51418e-07	FALSE	FALSE
Protein_Urine	Renal Function	Protein_Urine	10297	0.97772	0.999716	-0.000283575	0.0101536	7.5567e-08	FALSE	FALSE

### Sheet: ST15
LabWAS for Social Anxiety Disorder in Females
lab	SYSTEM.NAME	FULL.NAME	N	pvalue	OR	effect_estimate	std_error	prs_r2	Bonferroni	FDR
Lymphocytes	Immune	Lymphocytes	14462	0.0026832	1.02505	0.0247405	0.00824026	0.000619157	FALSE	FALSE
Height	Body Comp	Height	16452	0.0165801	0.986849	-0.0132384	0.0055249	0.000336829	FALSE	FALSE
Temperature	Vitals	Temperature	15188	0.0249311	1.01852	0.0183483	0.00818136	0.00033004	FALSE	FALSE
eGFR	Renal Function	eGFR	7201	0.0300882	1.02445	0.02416	0.0111369	0.000650656	FALSE	FALSE
Neutrophils_Segmented	Immune	Neutrophils_Segmented	4628	0.0352181	1.03266	0.0321358	0.0152558	0.000957389	FALSE	FALSE
Total_Bilirubin	Liver Function	Total_Bilirubin	13970	0.0354353	0.982829	-0.0173204	0.00823387	0.000315838	FALSE	FALSE
WBC	Hematologic	WBC	15569	0.0394015	1.01692	0.0167809	0.00814551	0.000271956	FALSE	FALSE
Leukocyte_Esterase	Renal Function	Leukocyte_Esterase	649	0.0485897	0.923219	-0.0798886	0.0404302	0.00581143	FALSE	FALSE
Creatinine	Renal Function	Creatinine	15607	0.0632555	0.986525	-0.0135661	0.00730335	0.000220568	FALSE	FALSE
HBA1C	Metabolic	HBA1C	8738	0.0685214	1.01834	0.0181728	0.00997525	0.000378814	FALSE	FALSE
CK	Muscular	CK	668	0.0929835	0.926842	-0.0759718	0.0451591	0.00425705	FALSE	FALSE
ESR	Immune	ESR	4616	0.0962283	0.978547	-0.0216863	0.0130345	0.000597201	FALSE	FALSE
Potassium	Metabolic	Potassium	15578	0.103512	0.987155	-0.0129279	0.00794017	0.000169904	FALSE	FALSE
ALP	Liver Function	ALP	13977	0.106523	1.01409	0.0139909	0.00866779	0.000185779	FALSE	FALSE
AMH	Endocrine	AMH	762	0.117192	0.943461	-0.0582	0.0371062	0.00318819	FALSE	FALSE
Metanephrine	Endocrine	Metanephrine	244	0.121007	0.893784	-0.112291	0.0721539	0.0101182	FALSE	FALSE
TSH	Endocrine	TSH	11201	0.122658	0.985316	-0.0147931	0.00958208	0.000212336	FALSE	FALSE
Neutrophils	Immune	Neutrophils	14724	0.124288	1.01256	0.0124804	0.00811939	0.000160112	FALSE	FALSE
ALT	Liver Function	ALT	13995	0.129253	1.01226	0.0121888	0.00803403	0.000164256	FALSE	FALSE
Magnesium	Metabolic	Magnesium	9576	0.132776	1.01544	0.0153247	0.0101935	0.000235613	FALSE	FALSE
Total_Cholesterol	Metabolic	Total_Cholesterol	9392	0.135565	1.0149	0.014787	0.00990661	0.000235478	FALSE	FALSE
Granulocytes	Immune	Granulocytes	1578	0.158252	1.03632	0.0356761	0.0252726	0.00125539	FALSE	FALSE
LDL	Metabolic	LDL	9254	0.202156	1.01315	0.013063	0.0102413	0.000175216	FALSE	FALSE
Microalbumin	Renal Function	Microalbumin	1095	0.223334	1.03662	0.0359661	0.0295189	0.00134877	FALSE	FALSE
Basophils	Hematologic	Basophils	14857	0.230275	1.01031	0.0102602	0.00855232	9.68053e-05	FALSE	FALSE
Chloride	Metabolic	Chloride	15504	0.273694	0.991195	-0.00884362	0.00807907	7.70412e-05	FALSE	FALSE
Eosinophils	Immune	Eosinophils	14818	0.27991	1.00881	0.00877154	0.00811758	7.85972e-05	FALSE	FALSE
Iron	Hematologic	Iron	4597	0.289802	0.984157	-0.0159696	0.0150845	0.000243968	FALSE	FALSE
SHBG	Endocrine	SHBG	113	0.313441	0.900463	-0.104846	0.103492	0.00865325	FALSE	FALSE
Platelets	Hematologic	Platelets	15711	0.315886	1.00799	0.00795379	0.00793017	6.37965e-05	FALSE	FALSE
BUN	Renal Function	BUN	15586	0.32247	0.99255	-0.007478	0.00755791	6.25599e-05	FALSE	FALSE
Urobilinogen	Liver Function	Urobilinogen	4945	0.332116	0.987297	-0.0127848	0.0131808	0.000186452	FALSE	FALSE
ApoB	Metabolic	ApoB	322	0.338808	0.947716	-0.0537	0.0560541	0.00284199	FALSE	FALSE
Normetanephrine	Endocrine	Normetanephrine	340	0.351722	1.05381	0.0524098	0.0561986	0.00256703	FALSE	FALSE
Neutrophils_Bandform	Immune	Neutrophils_Bandform	4106	0.366022	1.01488	0.0147729	0.0163408	0.000198884	FALSE	FALSE
IgG	Immune	IgG	1971	0.386309	0.982718	-0.0174329	0.0201182	0.000378033	FALSE	FALSE
RBC	Hematologic	RBC	15676	0.395886	1.0057	0.00568589	0.00669704	4.56723e-05	FALSE	FALSE
Protein_Urine	Renal Function	Protein_Urine	4446	0.419345	0.98752	-0.0125587	0.01555	0.000146312	FALSE	FALSE
CRP	Immune	CRP	2213	0.430854	0.983587	-0.0165491	0.0210047	0.000278156	FALSE	FALSE
WBC_Urine	Hematologic	WBC_Urine	3932	0.434249	1.01205	0.0119771	0.0153156	0.000154339	FALSE	FALSE
Triglycerides	Metabolic	Triglycerides	9711	0.442172	1.00808	0.00804878	0.0104725	6.07176e-05	FALSE	FALSE
Glucose	Metabolic	Glucose	15547	0.44363	1.00605	0.00603306	0.00787507	3.75777e-05	FALSE	FALSE
Pulse	Vitals	Pulse	16348	0.458251	1.00573	0.00571013	0.00769821	3.35878e-05	FALSE	FALSE
O2SAT	Vitals	O2SAT	15941	0.469967	0.99423	-0.00578675	0.00800879	3.2568e-05	FALSE	FALSE
BMI	Body Comp	BMI	16095	0.494781	1.0059	0.00588414	0.00861842	2.87702e-05	FALSE	FALSE
Transferrin	Hematologic	Transferrin	4033	0.502735	0.989598	-0.0104567	0.0156012	0.00010998	FALSE	FALSE
Beta_Globulin	Metabolic	Beta_Globulin	1679	0.51855	0.984932	-0.0151829	0.0235132	0.00024674	FALSE	FALSE
Glucose_Urine	Metabolic	Glucose_Urine	1286	0.525071	0.982434	-0.0177224	0.0278776	0.000314606	FALSE	FALSE
VLDL	Metabolic	VLDL	2357	0.537694	0.987174	-0.0129088	0.0209425	0.000161006	FALSE	FALSE
Sodium	Metabolic	Sodium	15576	0.542672	0.995156	-0.00485589	0.00797628	2.37912e-05	FALSE	FALSE
Phosphate	Metabolic	Phosphate	8240	0.568926	1.0064	0.00638412	0.011207	3.93781e-05	FALSE	FALSE
C4	Immune	C4	1172	0.614159	1.01276	0.0126811	0.0251469	0.000194211	FALSE	FALSE
GGT	Liver Function	GGT	1133	0.627517	0.985156	-0.014955	0.0308122	0.000209555	FALSE	FALSE
AST	Liver Function	AST	13997	0.636933	1.00385	0.00384063	0.00813689	1.58968e-05	FALSE	FALSE
Microalbumin_Creatinine_Ratio	Renal Function	Microalbumin_Creatinine_Ratio	950	0.639379	0.986147	-0.0139494	0.0297608	0.000229539	FALSE	FALSE
Hemoglobin	Hematologic	Hemoglobin	15747	0.683665	1.0026	0.00259881	0.00637784	1.05257e-05	FALSE	FALSE
Weight	Body Comp	Weight	16516	0.686683	0.996902	-0.00310296	0.00769263	9.69831e-06	FALSE	FALSE
IgA	Immune	IgA	2335	0.715291	0.993183	-0.0068401	0.0187501	5.61177e-05	FALSE	FALSE
HDL	Metabolic	HDL	9378	0.720635	1.00352	0.00351469	0.00982797	1.35247e-05	FALSE	FALSE
Creatinine_Urine	Renal Function	Creatinine_Urine	4014	0.742163	0.994692	-0.00532199	0.0161756	2.69848e-05	FALSE	FALSE
PT	Hematologic	PT	11346	0.752746	1.00299	0.00298724	0.00948244	8.67482e-06	FALSE	FALSE
Ferritin	Hematologic	Ferritin	4496	0.759714	0.995787	-0.00422225	0.0138039	2.07661e-05	FALSE	FALSE
PTT	Hematologic	PTT	10997	0.775714	0.997219	-0.00278511	0.00977519	7.36027e-06	FALSE	FALSE
Ketones	Renal Function	Ketones	1482	0.809844	0.993446	-0.00657603	0.0273238	3.91507e-05	FALSE	FALSE
Monocytes	Immune	Monocytes	14848	0.826067	1.00175	0.00175002	0.00796361	3.24821e-06	FALSE	FALSE
Protein	Metabolic	Protein	13820	0.830967	1.00171	0.00170916	0.00800669	3.28072e-06	FALSE	FALSE
Free_Testosterone	Endocrine	Free_Testosterone	246	0.857074	0.99302	-0.00700404	0.0388467	0.000131532	FALSE	FALSE
Diastolic_Blood_Pressure	Vitals	Diastolic_Blood_Pressure	16509	0.858781	1.00138	0.00138297	0.00777258	1.91632e-06	FALSE	FALSE
IgM	Immune	IgM	1731	0.862253	1.00416	0.00414717	0.0238984	1.72698e-05	FALSE	FALSE
Folate	Hematologic	Folate	2657	0.883873	0.997049	-0.0029555	0.0202328	8.03169e-06	FALSE	FALSE
Systolic_Blood_Pressure	Vitals	Systolic_Blood_Pressure	16509	0.903391	1.00092	0.000923123	0.00760519	8.89201e-07	FALSE	FALSE
RF	Immune	RF	385	0.905438	0.993929	-0.00608997	0.05123	3.67664e-05	FALSE	FALSE
INR	Hematologic	INR	11362	0.909775	1.00108	0.00107907	0.00952191	1.12041e-06	FALSE	FALSE
Calcium	Metabolic	Calcium	15550	0.912754	1.0009	0.000904563	0.00825576	7.63346e-07	FALSE	FALSE
Prealbumin	Metabolic	Prealbumin	2127	0.917504	1.00223	0.00222347	0.0214639	5.03529e-06	FALSE	FALSE
Respiratory_Rate	Vitals	Respiratory_Rate	15090	0.929438	0.999284	-0.000715871	0.00808411	5.1899e-07	FALSE	FALSE
Anion_Gap	Metabolic	Anion_Gap	14287	0.956125	0.999525	-0.000474898	0.00863176	2.1179e-07	FALSE	FALSE
Albumin	Liver Function	Albumin	13969	0.978623	1.00022	0.000220118	0.00821469	5.12223e-08	FALSE	FALSE

### Sheet: ST16
LabWAS for Social Anxiety Disorder in Males
lab	SYSTEM.NAME	FULL.NAME	N	pvalue	OR	effect_estimate	std_error	prs_r2	Bonferroni	FDR
Lymphocytes	Immune	Lymphocytes	16224	0.00214515	1.02424	0.0239484	0.00780113	0.000578607	FALSE	FALSE
BMI	Body Comp	BMI	17950	0.00342712	1.01821	0.0180433	0.0061645	0.000474973	FALSE	FALSE
Height	Body Comp	Height	18559	0.00948738	0.986689	-0.0134009	0.00516561	0.000349557	FALSE	FALSE
WBC	Hematologic	WBC	18025	0.0130646	1.01881	0.018632	0.00750609	0.000341198	FALSE	FALSE
TSH	Endocrine	TSH	11594	0.0205106	0.977946	-0.022301	0.00962415	0.000462586	FALSE	FALSE
Beta_Globulin	Metabolic	Beta_Globulin	2020	0.0322015	0.954591	-0.0464726	0.0216818	0.00226021	FALSE	FALSE
Urobilinogen	Liver Function	Urobilinogen	5578	0.0349248	1.03108	0.0306028	0.0145054	0.000785125	FALSE	FALSE
Normetanephrine	Endocrine	Normetanephrine	281	0.0359358	0.876585	-0.131722	0.0624799	0.01564	FALSE	FALSE
Neutrophils	Immune	Neutrophils	16836	0.046358	1.01529	0.0151742	0.00761657	0.000235405	FALSE	FALSE
eGFR	Renal Function	eGFR	7758	0.0704013	1.02093	0.0207129	0.0114463	0.000420626	FALSE	FALSE
Temperature	Vitals	Temperature	16728	0.0754352	1.01511	0.0149978	0.0084356	0.000188917	FALSE	FALSE
Glucose	Metabolic	Glucose	18282	0.0777629	1.01328	0.013191	0.00747827	0.000169277	FALSE	FALSE
Weight	Body Comp	Weight	18595	0.0791294	1.01023	0.010177	0.00579606	0.000163762	FALSE	FALSE
Creatinine_Urine	Renal Function	Creatinine_Urine	5188	0.0830256	0.977973	-0.0222736	0.0128472	0.000578301	FALSE	FALSE
Metanephrine	Endocrine	Metanephrine	230	0.088041	0.888813	-0.117868	0.0687876	0.0130569	FALSE	FALSE
IgA	Immune	IgA	2020	0.0908996	0.961019	-0.0397606	0.0235063	0.00140117	FALSE	FALSE
Total_Bilirubin	Liver Function	Total_Bilirubin	15951	0.118783	0.988049	-0.012023	0.00770714	0.000152155	FALSE	FALSE
Metamyelocytes	Hematologic	Metamyelocytes	118	0.119167	1.17316	0.159702	0.101657	0.0211085	FALSE	FALSE
IgG	Immune	IgG	1965	0.125172	0.967	-0.0335563	0.0218739	0.00119395	FALSE	FALSE
Sodium	Metabolic	Sodium	18342	0.128683	1.01182	0.0117527	0.00773519	0.0001251	FALSE	FALSE
Systolic_Blood_Pressure	Vitals	Systolic_Blood_Pressure	18620	0.148383	1.01093	0.0108724	0.00752246	0.000111886	FALSE	FALSE
BUN	Renal Function	BUN	18348	0.148607	0.989661	-0.0103933	0.00719492	0.000112643	FALSE	FALSE
Creatinine	Renal Function	Creatinine	18325	0.168084	0.991239	-0.00879952	0.00638367	0.000103066	FALSE	FALSE
Diastolic_Blood_Pressure	Vitals	Diastolic_Blood_Pressure	18622	0.186239	1.0097	0.00965721	0.00730591	9.37038e-05	FALSE	FALSE
Microalbumin_Creatinine_Ratio	Renal Function	Microalbumin_Creatinine_Ratio	1534	0.197295	1.03586	0.0352318	0.0273144	0.00108012	FALSE	FALSE
C4	Immune	C4	670	0.246565	0.957908	-0.0430033	0.0370793	0.00190455	FALSE	FALSE
Chloride	Metabolic	Chloride	18221	0.250137	1.00911	0.00906907	0.00788578	7.24987e-05	FALSE	FALSE
Monocytes	Immune	Monocytes	17014	0.258596	1.00893	0.00889063	0.00786953	7.48163e-05	FALSE	FALSE
HBA1C	Metabolic	HBA1C	10338	0.25957	1.01161	0.0115442	0.0102391	0.000122843	FALSE	FALSE
Ferritin	Hematologic	Ferritin	4452	0.26533	0.982748	-0.0174029	0.0156217	0.000276796	FALSE	FALSE
Pulse	Vitals	Pulse	18569	0.288142	1.00836	0.00832774	0.00783981	6.04787e-05	FALSE	FALSE
Prealbumin	Metabolic	Prealbumin	3505	0.302889	0.982578	-0.0175758	0.0170571	0.000302175	FALSE	FALSE
Basophils	Hematologic	Basophils	17032	0.305732	1.00792	0.00788556	0.00769886	6.15575e-05	FALSE	FALSE
PTT	Hematologic	PTT	14643	0.310427	0.991185	-0.00885446	0.00872909	7.01686e-05	FALSE	FALSE
Granulocytes	Immune	Granulocytes	1830	0.32387	1.02202	0.0217821	0.0220734	0.000529494	FALSE	FALSE
RF	Immune	RF	245	0.328104	0.930354	-0.0721904	0.0736639	0.00396955	FALSE	FALSE
RBC	Hematologic	RBC	18116	0.358279	1.00753	0.00750283	0.00816703	4.61703e-05	FALSE	FALSE
WBC_Urine	Hematologic	WBC_Urine	4313	0.381342	1.01335	0.0132638	0.0151497	0.000175528	FALSE	FALSE
SHBG	Endocrine	SHBG	295	0.397724	1.04949	0.048306	0.0570334	0.00239116	FALSE	FALSE
Magnesium	Metabolic	Magnesium	12568	0.426567	0.992849	-0.00717719	0.0090267	5.02813e-05	FALSE	FALSE
ALT	Liver Function	ALT	16069	0.437232	0.994214	-0.00580305	0.00746953	3.74958e-05	FALSE	FALSE
Albumin	Liver Function	Albumin	15933	0.449777	1.00636	0.00633785	0.00838556	3.56156e-05	FALSE	FALSE
Triglycerides	Metabolic	Triglycerides	11566	0.450116	1.00721	0.00718277	0.00951049	4.91073e-05	FALSE	FALSE
Eosinophils	Immune	Eosinophils	16970	0.451685	1.00618	0.00616072	0.00818564	3.33617e-05	FALSE	FALSE
Calcium	Metabolic	Calcium	18210	0.452717	0.994312	-0.00570428	0.0075965	3.06349e-05	FALSE	FALSE
O2SAT	Vitals	O2SAT	18206	0.458303	0.99429	-0.00572597	0.00772048	3.00982e-05	FALSE	FALSE
Respiratory_Rate	Vitals	Respiratory_Rate	17126	0.476437	0.99423	-0.00578637	0.00812622	2.94797e-05	FALSE	FALSE
Phosphate	Metabolic	Phosphate	10584	0.479372	1.00702	0.00699595	0.00989053	4.72646e-05	FALSE	FALSE
ESR	Immune	ESR	4389	0.480563	0.988434	-0.0116337	0.016491	0.000112423	FALSE	FALSE
ALP	Liver Function	ALP	16071	0.493445	0.994597	-0.00541721	0.00791001	2.90906e-05	FALSE	FALSE
Protein_Urine	Renal Function	Protein_Urine	5851	0.498243	1.00912	0.00907897	0.0134047	7.83781e-05	FALSE	FALSE
Platelets	Hematologic	Platelets	18193	0.503482	1.00482	0.00480922	0.0071883	2.45909e-05	FALSE	FALSE
Transferrin	Hematologic	Transferrin	4609	0.518057	0.99081	-0.00923264	0.0142833	9.01413e-05	FALSE	FALSE
Hemoglobin	Hematologic	Hemoglobin	18206	0.526679	1.00529	0.00527922	0.00833874	2.19696e-05	FALSE	FALSE
Ketones	Renal Function	Ketones	1551	0.535714	0.983771	-0.0163616	0.0264133	0.000247418	FALSE	FALSE
HDL	Metabolic	HDL	11203	0.580219	0.99508	-0.00493214	0.00891757	2.72027e-05	FALSE	FALSE
Folate	Hematologic	Folate	2797	0.599309	0.990445	-0.00960051	0.0182709	9.87702e-05	FALSE	FALSE
CK	Muscular	CK	1459	0.606284	1.01428	0.0141805	0.0275085	0.0001823	FALSE	FALSE
ApoB	Metabolic	ApoB	492	0.611879	1.02218	0.0219418	0.0432159	0.000515614	FALSE	FALSE
IgM	Immune	IgM	1753	0.614138	0.98747	-0.0126094	0.0250054	0.000144177	FALSE	FALSE
VLDL	Metabolic	VLDL	2767	0.623121	1.00945	0.00940168	0.019129	8.70776e-05	FALSE	FALSE
GGT	Liver Function	GGT	1371	0.624158	1.01325	0.0131643	0.0268617	0.000175575	FALSE	FALSE
Free_Testosterone	Endocrine	Free_Testosterone	2170	0.630189	0.9907	-0.00934314	0.0194031	0.000105376	FALSE	FALSE
Microalbumin	Renal Function	Microalbumin	1776	0.645077	1.01211	0.012042	0.0261391	0.000118787	FALSE	FALSE
Iron	Hematologic	Iron	4818	0.726418	0.994722	-0.00529149	0.0151222	2.52741e-05	FALSE	FALSE
Neutrophils_Segmented	Immune	Neutrophils_Segmented	6026	0.733179	1.00469	0.00467717	0.0137195	1.92846e-05	FALSE	FALSE
Protein	Metabolic	Protein	15734	0.75181	0.997537	-0.00246638	0.00779859	6.31376e-06	FALSE	FALSE
Glucose_Urine	Metabolic	Glucose_Urine	2247	0.770463	0.993771	-0.0062489	0.0214147	3.78412e-05	FALSE	FALSE
Anion_Gap	Metabolic	Anion_Gap	16847	0.793871	0.997923	-0.00207957	0.00795881	4.053e-06	FALSE	FALSE
Neutrophils_Bandform	Immune	Neutrophils_Bandform	5448	0.843989	1.00265	0.00264259	0.0134276	7.10614e-06	FALSE	FALSE
INR	Hematologic	INR	15083	0.852735	0.998404	-0.00159769	0.00860672	2.27958e-06	FALSE	FALSE
LDL	Metabolic	LDL	11040	0.867263	0.998398	-0.00160348	0.00959364	2.52629e-06	FALSE	FALSE
CRP	Immune	CRP	2058	0.936548	1.00194	0.00193472	0.0242999	3.03982e-06	FALSE	FALSE
Potassium	Metabolic	Potassium	18345	0.937213	1.00058	0.000582112	0.00738956	3.38022e-07	FALSE	FALSE
AST	Liver Function	AST	16062	0.944723	1.00055	0.000550502	0.00793962	2.99242e-07	FALSE	FALSE
PT	Hematologic	PT	15069	0.956171	0.999531	-0.000469536	0.00854316	1.99926e-07	FALSE	FALSE
Leukocyte_Esterase	Renal Function	Leukocyte_Esterase	639	0.965089	0.998164	-0.00183746	0.041965	2.93426e-06	FALSE	FALSE
Total_Cholesterol	Metabolic	Total_Cholesterol	11185	0.983524	1.00019	0.000194618	0.00942393	3.80694e-08	FALSE	FALSE

### Sheet: ST17
LabWAS for Major Anxiety Disorders
lab	SYSTEM.NAME	FULL.NAME	N	pvalue	OR	effect_estimate	std_error	prs_r2	Bonferroni	FDR
BMI	Body Comp	BMI	34045	1.09e-13	1.03964	0.0388724	0.00522971	0.00158929	TRUE	TRUE
Triglycerides	Metabolic	Triglycerides	21277	1.95e-12	1.05073	0.0494879	0.00702744	0.00230172	TRUE	TRUE
HDL	Metabolic	HDL	20581	5.87e-12	0.955569	-0.045448	0.00659938	0.00189032	TRUE	TRUE
O2SAT	Vitals	O2SAT	34147	7.75e-12	0.962511	-0.03821	0.00558179	0.00134533	TRUE	TRUE
Glucose	Metabolic	Glucose	33829	6.23e-11	1.0362	0.0355633	0.00543756	0.00122645	TRUE	TRUE
Weight	Body Comp	Weight	35111	1.19e-10	1.03114	0.0306666	0.00476038	0.000939799	TRUE	TRUE
Pulse	Vitals	Pulse	34917	8.68e-09	1.03235	0.0318407	0.00553166	0.000927161	TRUE	TRUE
Monocytes	Immune	Monocytes	31862	2.06e-07	1.02967	0.0292415	0.00562831	0.000816342	TRUE	TRUE
WBC	Hematologic	WBC	33594	3.65e-06	1.02595	0.0256142	0.00553059	0.00063686	TRUE	TRUE
Respiratory_Rate	Vitals	Respiratory_Rate	32216	1.11e-05	1.02567	0.0253509	0.00576854	0.000597742	TRUE	TRUE
Total_Bilirubin	Liver Function	Total_Bilirubin	29921	4.83e-05	0.977237	-0.0230256	0.00566553	0.000505903	TRUE	TRUE
VLDL	Metabolic	VLDL	5124	5.21e-05	1.05885	0.057188	0.0141231	0.00315809	TRUE	TRUE
Neutrophils	Immune	Neutrophils	31560	0.000129693	1.02158	0.0213511	0.00557832	0.000462862	TRUE	TRUE
Hemoglobin	Hematologic	Hemoglobin	33953	0.000219088	0.980356	-0.0198391	0.00536727	0.000374708	TRUE	TRUE
Microalbumin_Creatinine_Ratio	Renal Function	Microalbumin_Creatinine_Ratio	2484	0.000238067	1.08151	0.0783573	0.0212918	0.00540017	TRUE	TRUE
WBC_Urine	Hematologic	WBC_Urine	8245	0.000251259	1.04016	0.0393753	0.0107507	0.0016037	TRUE	TRUE
Systolic_Blood_Pressure	Vitals	Systolic_Blood_Pressure	35129	0.000476356	1.01896	0.0187806	0.00537504	0.000340775	TRUE	TRUE
HBA1C	Metabolic	HBA1C	19076	0.00117716	1.02386	0.0235774	0.00726609	0.000546379	FALSE	TRUE
ALP	Liver Function	ALP	30048	0.00161148	1.01871	0.0185376	0.00587729	0.000329301	FALSE	TRUE
Lymphocytes	Immune	Lymphocytes	30686	0.00287247	1.01709	0.0169434	0.00568321	0.000284884	FALSE	TRUE
Iron	Hematologic	Iron	9415	0.00351834	0.968543	-0.031962	0.0109491	0.000901776	FALSE	TRUE
Eosinophils	Immune	Eosinophils	31788	0.00431499	1.01671	0.0165695	0.00580495	0.000254961	FALSE	TRUE
Potassium	Metabolic	Potassium	33923	0.00834975	0.985795	-0.0143072	0.00542401	0.000201774	FALSE	TRUE
Calcium	Metabolic	Calcium	33760	0.0116396	0.985957	-0.0141423	0.00560528	0.000186015	FALSE	TRUE
Albumin	Liver Function	Albumin	29902	0.0170918	0.985971	-0.0141285	0.00592423	0.000188672	FALSE	FALSE
TSH	Endocrine	TSH	22795	0.0175978	0.983938	-0.0161922	0.00682022	0.000246073	FALSE	FALSE
Folate	Hematologic	Folate	5454	0.0205903	0.96842	-0.0320897	0.0138551	0.000981778	FALSE	FALSE
RBC	Hematologic	RBC	33792	0.020704	0.987639	-0.0124385	0.00537662	0.00015002	FALSE	FALSE
Urobilinogen	Liver Function	Urobilinogen	10523	0.0310929	1.02155	0.0213217	0.00988869	0.000433276	FALSE	FALSE
Sodium	Metabolic	Sodium	33918	0.0318525	0.988103	-0.0119686	0.00557625	0.000135385	FALSE	FALSE
AST	Liver Function	AST	30059	0.0352794	0.988026	-0.012046	0.00572191	0.000144019	FALSE	FALSE
Protein_Urine	Renal Function	Protein_Urine	10297	0.0353796	1.02177	0.0215397	0.0102362	0.000428795	FALSE	FALSE
Microalbumin	Renal Function	Microalbumin	2871	0.0613304	1.03945	0.0386882	0.0206685	0.00121259	FALSE	FALSE
Height	Body Comp	Height	35011	0.0801011	0.993397	-0.00662497	0.00378537	4.27e-05	FALSE	FALSE
Phosphate	Metabolic	Phosphate	18824	0.0902298	1.01277	0.0126939	0.00749221	0.000152081	FALSE	FALSE
IgG	Immune	IgG	3936	0.0947878	0.975133	-0.025181	0.0150688	0.000703483	FALSE	FALSE
ApoB	Metabolic	ApoB	814	0.130446	1.05265	0.051306	0.03389	0.00268389	FALSE	FALSE
Temperature	Vitals	Temperature	31916	0.13733	1.00884	0.00879722	0.00592069	6.91e-05	FALSE	FALSE
Diastolic_Blood_Pressure	Vitals	Diastolic_Blood_Pressure	35131	0.140074	1.00792	0.00788486	0.00534369	6.02e-05	FALSE	FALSE
Platelets	Hematologic	Platelets	33904	0.172852	1.00731	0.00727985	0.00534055	5.17e-05	FALSE	FALSE
IgA	Immune	IgA	4355	0.173715	1.02102	0.0208019	0.0152889	0.000419157	FALSE	FALSE
Leukocyte_Esterase	Renal Function	Leukocyte_Esterase	1288	0.174855	1.04091	0.0400931	0.029534	0.00134868	FALSE	FALSE
Basophils	Hematologic	Basophils	31889	0.220835	1.00706	0.00703954	0.00574969	4.7e-05	FALSE	FALSE
Magnesium	Metabolic	Magnesium	22144	0.252549	0.992223	-0.00780776	0.00682371	5.88e-05	FALSE	FALSE
CRP	Immune	CRP	4271	0.261532	1.01796	0.0178013	0.0158526	0.000291168	FALSE	FALSE
Chloride	Metabolic	Chloride	33725	0.267099	0.993727	-0.00629304	0.0056705	3.65e-05	FALSE	FALSE
Glucose_Urine	Metabolic	Glucose_Urine	3533	0.306712	1.01804	0.0178758	0.017486	0.000293037	FALSE	FALSE
PT	Hematologic	PT	26415	0.317408	1.0064	0.00637988	0.00638104	3.69e-05	FALSE	FALSE
Anion_Gap	Metabolic	Anion_Gap	31134	0.321677	1.00585	0.00583289	0.00588567	3.15e-05	FALSE	FALSE
SHBG	Endocrine	SHBG	408	0.327173	0.949135	-0.0522046	0.0532135	0.00207247	FALSE	FALSE
CK	Muscular	CK	2127	0.33361	1.0231	0.0228417	0.023619	0.00043865	FALSE	FALSE
Granulocytes	Immune	Granulocytes	3408	0.349343	1.01601	0.0158794	0.0169653	0.000256074	FALSE	FALSE
Total_Cholesterol	Metabolic	Total_Cholesterol	20577	0.362508	0.993785	-0.0062347	0.00684668	3.69e-05	FALSE	FALSE
Ferritin	Hematologic	Ferritin	8948	0.373579	1.00955	0.00950009	0.0106763	8.38e-05	FALSE	FALSE
PTT	Hematologic	PTT	25640	0.387678	1.00567	0.00565676	0.0065483	2.86e-05	FALSE	FALSE
ESR	Immune	ESR	9005	0.421818	1.00841	0.00836997	0.0104194	7.08e-05	FALSE	FALSE
Ketones	Renal Function	Ketones	3033	0.431424	1.01553	0.015411	0.0195853	0.000203348	FALSE	FALSE
Protein	Metabolic	Protein	29554	0.449258	0.995753	-0.00425615	0.0056249	1.93e-05	FALSE	FALSE
BUN	Renal Function	BUN	33934	0.459282	0.996138	-0.0038698	0.00522919	1.51e-05	FALSE	FALSE
LDL	Metabolic	LDL	20294	0.463954	0.994875	-0.00513808	0.00701574	2.56e-05	FALSE	FALSE
Metamyelocytes	Hematologic	Metamyelocytes	216	0.493185	0.95516	-0.0458766	0.0668274	0.00199561	FALSE	FALSE
INR	Hematologic	INR	26445	0.496843	1.00437	0.00436173	0.00641926	1.7e-05	FALSE	FALSE
RF	Immune	RF	630	0.498674	0.973257	-0.0271075	0.0400419	0.000737705	FALSE	FALSE
Prealbumin	Metabolic	Prealbumin	5632	0.505223	1.00891	0.00887245	0.0133153	7.84e-05	FALSE	FALSE
eGFR	Renal Function	eGFR	14959	0.507447	0.994677	-0.005337	0.00805179	2.93e-05	FALSE	FALSE
C4	Immune	C4	1842	0.529361	1.01313	0.0130432	0.020733	0.000197782	FALSE	FALSE
Neutrophils_Segmented	Immune	Neutrophils_Segmented	10654	0.543249	1.00619	0.00617295	0.0101541	3.47e-05	FALSE	FALSE
Metanephrine	Endocrine	Metanephrine	474	0.55028	1.03051	0.0300546	0.0502771	0.000762925	FALSE	FALSE
Free_Testosterone	Endocrine	Free_Testosterone	2416	0.576726	0.990044	-0.0100056	0.0179231	9.13e-05	FALSE	FALSE
Beta_Globulin	Metabolic	Beta_Globulin	3699	0.602388	1.00866	0.00862685	0.0165578	7.31e-05	FALSE	FALSE
AMH	Endocrine	AMH	763	0.615391	0.980983	-0.0192003	0.0382017	0.000328123	FALSE	FALSE
IgM	Immune	IgM	3484	0.656944	1.00781	0.00778458	0.017526	5.48e-05	FALSE	FALSE
Neutrophils_Bandform	Immune	Neutrophils_Bandform	9554	0.718381	1.00375	0.00373855	0.0103666	1.36e-05	FALSE	FALSE
GGT	Liver Function	GGT	2504	0.733389	0.993009	-0.00701599	0.0205953	4.57e-05	FALSE	FALSE
ALT	Liver Function	ALT	30064	0.739123	1.00183	0.00183247	0.00550261	3.42e-06	FALSE	FALSE
Creatinine	Renal Function	Creatinine	33932	0.792025	0.998727	-0.00127418	0.00483224	1.6e-06	FALSE	FALSE
Transferrin	Hematologic	Transferrin	8642	0.793926	0.997177	-0.00282697	0.010822	7.62e-06	FALSE	FALSE
Normetanephrine	Endocrine	Normetanephrine	621	0.930207	0.996363	-0.00364412	0.0415898	1.24e-05	FALSE	FALSE
Creatinine_Urine	Renal Function	Creatinine_Urine	9202	0.956956	1.00055	0.000554249	0.0102686	2.99e-07	FALSE	FALSE

### Sheet: ST18
Top SNPS of GWAS in All of Us Stratified by Rural Residence
SNP	CHR	BP	P	Nearest Gene	Direction	A1	A2	BETA	SE
rs10495544	2	6816002	6.043e-07	NRIR	--+--	C	A	-0.1695	0.034
rs13407773	2	230031962	6.199e-07	SLC16A14	++++-	T	C	0.1701	0.0341
rs10056356	5	157767567	1.493e-06	LSM 11.00	--?-?	C	T	-1.0186	0.2117
rs13298775	9	76559098	1.912e-06	GCNT1	----+	C	T	-0.2105	0.0442
rs10746767	9	85695091	2.048e-06	AGTPBP1	++++-	C	T	0.2	0.0421
rs7078178	10	93911233	2.185e-06	SLC35G1	+??-?	T	C	1.7002	0.359
rs34510929	4	145102213	2.572e-06	ABCE1	++?+?	A	G	1.4172	0.3014
rs6851503	4	46983412	2.594e-06	GABRA4	--?-?	G	A	-1.0233	0.2177
rs2328715	6	22491041	2.624e-06	CASC15	-----	T	C	-0.1602	0.0341
rs1551014	11	6926815	3.285e-06	ZNF215	++???	C	T	1.0185	0.2189
rs2273041	1	6124132	4.273e-06	CHD5	++++-	G	A	0.1467	0.0319
rs17062646	13	41926457	4.61e-06	VWA8	+????	T	C	1.6543	0.3611
rs17530593	13	40169714	5.255e-06	LINC00598	++?+?	T	C	0.2535	0.0557
rs7516847	1	45284126	6.013e-06	ZSWIM5	-??-?	C	T	-1.1884	0.2626
rs2126168	2	6635635	6.985e-06	MIR7515HG	++?+?	C	T	0.7851	0.1747
rs13360374	5	144274931	9.787e-06	KCTD16	++-++	T	C	0.1487	0.0336
rs28364492	15	42402370	9.946e-06	CAPN3	++?++	T	C	0.3971	0.0899

### Sheet: ST19
Top SNPS of GWAS in All of Us Stratified by Urban Residence
SNP	CHR	BP	P	Nearest Gene	Direction	A1	A2	BETA	SE
rs11000706	10	73555447	6.016e-08	USP54	+++?-	T	C	0.8251	0.1523
rs12065683	1	72036093	2.142e-07	NEGR1	--???	G	A	-0.4151	0.08
rs2398800	7	131590251	6.016e-07	PODXL	++???	T	C	0.5235	0.1049
rs999891	2	208325925	1.681e-06	PIKFYVE	--+--	G	A	-0.1071	0.0224
rs7725382	5	31713339	2.389e-06	PDZD2	--+--	C	T	-0.0987	0.0209
rs2977332	8	75842699	2.936e-06	HNF4G	+++++	C	T	0.0795	0.017
rs4968544	17	61267960	3.471e-06	BCAS3	-----	G	A	-0.0902	0.0194
rs6466036	7	78121172	4.493e-06	MAGI2	-+---	T	C	-0.103	0.0225
rs6012321	20	48043948	5.647e-06		++???	A	G	0.3952	0.0871
rs9494360	6	135755906	5.824e-06	LINC00271	-----	A	C	-0.0817	0.018
rs6729895	2	208584803	5.949e-06	PTH2R	--+-+	C	A	-0.107	0.0236
rs7143611	14	28733797	6.443e-06	FOXG1-AS1	+++++	C	T	0.157	0.0348
rs4850024	2	4010138	6.54e-06	LINC01304	-----	T	C	-0.0728	0.0161
rs7820120	8	108819081	7.438e-06	TMEM74	----+	A	G	-0.0789	0.0176
rs17660589	11	93984126	7.496e-06		++??+	A	C	0.5875	0.1312
rs8001530	13	25344412	7.57e-06	NUP58	++???	A	G	0.6836	0.1527
rs13130981	4	26452344	7.761e-06	RBPJ	-----	C	A	-0.0755	0.0169
rs11002401	10	78083163	7.964e-06	GNAI2P2	++???	T	C	0.5782	0.1295
rs3786348	18	743436	8.796e-06	YES1	-++++	C	T	0.0714	0.0161
rs617365	6	100903489	8.872e-06		-----	C	T	-0.0896	0.0202
rs982462	1	68050752	9.307e-06	DIRAS3	---??	C	T	-0.2488	0.0561

### Sheet: ST20
Top Heterogenous SNPs in Rural Vs Urban Residence
CHR	POS	Gene	Direction	HetISq	HetChiSq	HetDf	HetPVal	HeterogeneityClass	SNP
6	22491041	CASC15	-+	95.6	22.566	1	2.03e-06	High	rs2328715
7	31164889	INTERGENIC	-+	95.4	21.954	1	2.792e-06	High	rs6945601
13	108127047	INTERGENIC	-+	95.2	20.706	1	5.354e-06	High	rs6492102
7	31145482	INTERGENIC	-+	95.1	20.399	1	6.286e-06	High	rs2893401
16	2982565	INTERGENIC	-+	95.1	20.323	1	6.54e-06	High	rs7184322
7	31142605	INTERGENIC	+-	95	19.873	1	8.277e-06	High	rs2109977
5	143703053		-+	95	19.807	1	8.566e-06	High	rs13156143
9	126656081	LMX1B	+-	94.9	19.699	1	9.064e-06	High	rs7874916
5	80354905	INTERGENIC	+-	94.9	19.61	1	9.497e-06	High	rs11960365
12	62257318	TAFA2	-+	94.9	19.58	1	9.648e-06	High	rs10747954

### Sheet: ST21
PheWAS for SAD in Rural Residence
phenotype	snp	adjustment	beta	SE	OR	p	type	n_total	n_cases	n_controls	HWE_p	allele_freq	n_no_snp	note	bonferroni	description	group
535.6	SCORE	NA	0.137526	0.0357676	1.14743	0.00012056	logistic	30993	810	30183	NA	NA	0		FALSE	Duodenitis	digestive
656.2	SCORE	NA	0.375142	0.103678	1.4552	0.00029652	logistic	35384	94	35290	NA	NA	0		FALSE	Respiratory conditions of fetus and newborn	pregnancy complications
687.4	SCORE	NA	0.0512799	0.0157642	1.05262	0.00114219	logistic	30631	4820	25811	NA	NA	0		FALSE	Disturbance of skin sensation	dermatologic
753.2	SCORE	NA	0.539478	0.16884	1.71511	0.00139728	logistic	35247	36	35211	NA	NA	0		FALSE	Congenital anomalies of posterior segment of eye	congenital anomalies
741.2	SCORE	NA	0.132782	0.0427641	1.142	0.00190291	logistic	30113	569	29544	NA	NA	0		FALSE	Stiffness of joint	musculoskeletal
306	SCORE	NA	0.148964	0.0500251	1.16063	0.00290341	logistic	21617	415	21202	NA	NA	0		FALSE	Other mental disorder	mental disorders
871	SCORE	NA	0.070422	0.023994	1.07296	0.00333568	logistic	32929	1855	31074	NA	NA	0		FALSE	Open wounds of extremities	injuries & poisonings
289.8	SCORE	NA	0.187843	0.0658375	1.20664	0.00432917	logistic	25740	233	25507	NA	NA	0		FALSE	Polycythemia, secondary	hematopoietic
306.9	SCORE	NA	0.14521	0.0514298	1.15628	0.00475083	logistic	21594	392	21202	NA	NA	0		FALSE	Tension headache	mental disorders
687	SCORE	NA	0.055602	0.019708	1.05718	0.00478315	logistic	28741	2930	25811	NA	NA	0		FALSE	Symptoms affecting skin	dermatologic
344	SCORE	NA	0.164688	0.0584004	1.17903	0.0048026	logistic	29049	299	28750	NA	NA	0		FALSE	Other paralytic syndromes	neurological
317.1	SCORE	NA	0.0812807	0.0289128	1.08468	0.00493517	logistic	30959	1275	29684	NA	NA	0		FALSE	Alcoholism	mental disorders
530.6	SCORE	NA	-0.337303	0.120919	0.713692	0.00527902	logistic	20518	71	20447	NA	NA	0		FALSE	Diverticulum of esophagus, acquired	digestive
989	SCORE	NA	0.155529	0.0572576	1.16828	0.00660159	logistic	35673	311	35362	NA	NA	0		FALSE	Toxic effect of other substances, chiefly nonmedicinal as to source	injuries & poisonings
459.1	SCORE	NA	-0.103307	0.0393689	0.90185	0.00868865	logistic	29976	667	29309	NA	NA	0		FALSE	Hemorrhage NOS	circulatory system
707.3	SCORE	NA	0.109304	0.0420859	1.1155	0.00939956	logistic	34620	579	34041	NA	NA	0		FALSE	Chronic ulcer of unspecified site	dermatologic
289.9	SCORE	NA	0.181965	0.0701655	1.19957	0.00950396	logistic	25927	205	25722	NA	NA	0		FALSE	Abnormality of red blood cells	hematopoietic
871.2	SCORE	NA	0.110181	0.0425135	1.11648	0.00955099	logistic	31641	567	31074	NA	NA	0		FALSE	Open wound of finger(s)	injuries & poisonings
614.32	SCORE	NA	0.247404	0.0958355	1.2807	0.00983582	logistic	14585	110	14475	NA	NA	0		FALSE	Chronic inflammatory pelvic disease	genitourinary
728	SCORE	NA	0.106766	0.0423952	1.11267	0.0117907	logistic	24605	579	24026	NA	NA	0		FALSE	Disorders of muscle, ligament, and fascia	musculoskeletal
709.4	SCORE	NA	-0.498458	0.200302	0.607467	0.0128271	logistic	26764	25	26739	NA	NA	0		FALSE	Polymyositis	dermatologic
260.1	SCORE	NA	-0.107702	0.0435652	0.897895	0.0134284	logistic	25848	545	25303	NA	NA	0		FALSE	Cachexia	endocrine/metabolic
732.7	SCORE	NA	-0.401292	0.162427	0.669455	0.0134889	logistic	26631	39	26592	NA	NA	0		FALSE	Osteochondritis dissecans	musculoskeletal
624	SCORE	NA	0.0828378	0.0336011	1.08637	0.0136888	logistic	14141	987	13154	NA	NA	0		FALSE	Symptoms involving female genital tract	genitourinary
701.4	SCORE	NA	-0.130658	0.0542393	0.877518	0.0160002	logistic	30387	347	30040	NA	NA	0		FALSE	Keloid scar	dermatologic
368.4	SCORE	NA	-0.11092	0.0462005	0.895011	0.0163581	logistic	32797	479	32318	NA	NA	0		FALSE	Visual field defects	sense organs
803.3	SCORE	NA	0.161674	0.0675862	1.17548	0.0167516	logistic	30670	220	30450	NA	NA	0		FALSE	Fracture of clavicle or scapula	injuries & poisonings
366	SCORE	NA	0.0408996	0.0171557	1.04175	0.0171245	logistic	35705	4125	31580	NA	NA	0		FALSE	Cataract	sense organs
750	SCORE	NA	0.0972124	0.0409032	1.10209	0.0174708	logistic	34760	614	34146	NA	NA	0		FALSE	Digestive congenital anomalies	congenital anomalies
750.21	SCORE	NA	0.164103	0.069885	1.17834	0.0188649	logistic	34354	208	34146	NA	NA	0		FALSE	Congenital anomalies of intestine	congenital anomalies
614.51	SCORE	NA	0.139521	0.0594868	1.14972	0.0190059	logistic	14769	294	14475	NA	NA	0		FALSE	Cervicitis and endocervicitis	genitourinary
368.5	SCORE	NA	0.5078	0.218658	1.66163	0.0202142	logistic	32339	21	32318	NA	NA	0		FALSE	Color vision deficiencies	sense organs
350.2	SCORE	NA	0.144441	0.0622064	1.15539	0.0202349	logistic	31739	263	31476	NA	NA	0		FALSE	Abnormality of gait	neurological
411.41	SCORE	NA	-0.132137	0.0573246	0.876221	0.021163	logistic	23517	318	23199	NA	NA	0		FALSE	Aneurysm and dissection of heart	circulatory system
202.21	SCORE	NA	0.152228	0.0663774	1.16443	0.0218266	logistic	33433	230	33203	NA	NA	0		FALSE	Nodular lymphoma	neoplasms
618.6	SCORE	NA	-0.343467	0.149918	0.709307	0.0219611	logistic	15977	47	15930	NA	NA	0		FALSE	Vaginal enterocele, congenital or acquired	genitourinary
701.3	SCORE	NA	0.153573	0.0672221	1.16599	0.0223386	logistic	30268	228	30040	NA	NA	0		FALSE	Circumscribed scleroderma	dermatologic
531.2	SCORE	NA	0.0799074	0.0350315	1.08319	0.0225474	logistic	34956	843	34113	NA	NA	0		FALSE	Gastric ulcer	digestive
790.1	SCORE	NA	0.153233	0.0675913	1.1656	0.0233872	logistic	28900	224	28676	NA	NA	0		FALSE	Elevated sedimentation rate	symptoms
184.11	SCORE	NA	-0.125968	0.0556773	0.881643	0.0236691	logistic	12574	340	12234	NA	NA	0		FALSE	Malignant neoplasm of ovary	neoplasms
446.5	SCORE	NA	0.211487	0.0944959	1.23551	0.0252177	logistic	26018	117	25901	NA	NA	0		FALSE	Giant cell arteritis	circulatory system
627	SCORE	NA	0.0463885	0.0207564	1.04748	0.0254241	logistic	13779	3169	10610	NA	NA	0		FALSE	Menopausal and postmenopausal disorders	genitourinary
712	SCORE	NA	0.226567	0.101639	1.25429	0.0258043	logistic	30599	97	30502	NA	NA	0		FALSE	Infective connective tissue disorders	musculoskeletal
290.11	SCORE	NA	0.153417	0.0688255	1.16581	0.0258094	logistic	29288	224	29064	NA	NA	0		FALSE	Alzheimer's disease	mental disorders
512.2	SCORE	NA	0.0610779	0.0275929	1.06298	0.026861	logistic	18563	1448	17115	NA	NA	0		FALSE	Painful respiration	respiratory
275.11	SCORE	NA	0.296263	0.134299	1.34482	0.0273838	logistic	29741	55	29686	NA	NA	0		FALSE	Hereditary hemochromatosis	hematopoietic
700	SCORE	NA	0.102557	0.0466056	1.108	0.02777	logistic	30512	472	30040	NA	NA	0		FALSE	Corns and callosities	dermatologic
442.11	SCORE	NA	0.0655078	0.0299541	1.0677	0.0287471	logistic	27181	1280	25901	NA	NA	0		FALSE	Abdominal aortic aneurysm	circulatory system
735.21	SCORE	NA	-0.10504	0.0481175	0.900289	0.0290366	logistic	31455	450	31005	NA	NA	0		FALSE	Hammer toe (acquired)	musculoskeletal
184.1	SCORE	NA	-0.117103	0.05376	0.889493	0.0293863	logistic	12600	366	12234	NA	NA	0		FALSE	Malignant neoplasm of ovary and other uterine adnexa	neoplasms
300.12	SCORE	NA	0.080883	0.0371344	1.08424	0.0293976	logistic	21977	775	21202	NA	NA	0		FALSE	Agorophobia, social phobia, and panic disorder	mental disorders
362.22	SCORE	NA	0.164497	0.0757938	1.1788	0.029983	logistic	31498	180	31318	NA	NA	0		FALSE	Macular degeneration, wet	sense organs
760	SCORE	NA	0.0272585	0.012566	1.02763	0.0300656	logistic	35797	8405	27392	NA	NA	0		FALSE	Back pain	symptoms
550.4	SCORE	NA	0.0641559	0.0295776	1.06626	0.0300775	logistic	29774	1201	28573	NA	NA	0		FALSE	Umbilical hernia	digestive
304	SCORE	NA	0.0574567	0.0265318	1.05914	0.0303434	logistic	22754	1552	21202	NA	NA	0		FALSE	Adjustment reaction	mental disorders
835	SCORE	NA	0.0701486	0.0327351	1.07267	0.0321196	logistic	34214	968	33246	NA	NA	0		FALSE	Internal derangement of knee	injuries & poisonings
573.6	SCORE	NA	-0.0757361	0.0354047	0.927061	0.0324233	logistic	28881	826	28055	NA	NA	0		FALSE	Nonspecific elevation of levels of transaminase or lactic acid dehydrogenase [LDH]	digestive
295	SCORE	NA	0.0968354	0.0452824	1.10168	0.0324782	logistic	21704	502	21202	NA	NA	0		FALSE	Schizophrenia and other psychotic disorders	mental disorders
338.2	SCORE	NA	0.0288364	0.0135274	1.02926	0.033032	logistic	32053	7134	24919	NA	NA	0		FALSE	Chronic pain	neurological
389.2	SCORE	NA	-0.0911497	0.0428605	0.912881	0.0334482	logistic	24031	572	23459	NA	NA	0		FALSE	Conductive hearing loss	sense organs
523.31	SCORE	NA	0.192018	0.0908896	1.21169	0.0346307	logistic	33278	123	33155	NA	NA	0		FALSE	Acute periodontitis	digestive
686.2	SCORE	NA	0.147082	0.0698908	1.15845	0.0353383	logistic	29760	207	29553	NA	NA	0		FALSE	Impetigo	dermatologic
287.4	SCORE	NA	0.262242	0.124881	1.29984	0.0357338	logistic	28304	65	28239	NA	NA	0		FALSE	Qualitative platelet defects	hematopoietic
217	SCORE	NA	0.0525558	0.025096	1.05396	0.0362432	logistic	29867	1705	28162	NA	NA	0		FALSE	Vascular hamartomas and non-neoplastic nevi	neoplasms
264.2	SCORE	NA	0.383789	0.18408	1.46784	0.037078	logistic	25333	30	25303	NA	NA	0		FALSE	Failure to thrive (childhood)	endocrine/metabolic
715.2	SCORE	NA	0.184977	0.0888168	1.20319	0.0372807	logistic	30330	127	30203	NA	NA	0		FALSE	Ankylosing spondylitis	musculoskeletal
458.1	SCORE	NA	0.0582865	0.028002	1.06002	0.0373872	logistic	30674	1365	29309	NA	NA	0		FALSE	Orthostatic hypotension	circulatory system
379.4	SCORE	NA	0.13684	0.0659089	1.14664	0.0378764	logistic	31540	234	31306	NA	NA	0		FALSE	Anomalies of pupillary function	sense organs
130.1	SCORE	NA	0.070627	0.034102	1.07318	0.0383541	logistic	34931	888	34043	NA	NA	0		FALSE	Lyme disease	infectious diseases
448	SCORE	NA	0.132955	0.0644125	1.1422	0.0390063	logistic	26148	247	25901	NA	NA	0		FALSE	Disease of capillaries	circulatory system
642.1	SCORE	NA	0.119589	0.0580184	1.12703	0.0392823	logistic	16400	317	16083	NA	NA	0		FALSE	Preeclampsia and eclampsia	pregnancy complications
732	SCORE	NA	-0.191592	0.0929771	0.825644	0.0393379	logistic	26710	118	26592	NA	NA	0		FALSE	Osteochondropathies	musculoskeletal
540	SCORE	NA	-0.0916071	0.0449445	0.912464	0.0415271	logistic	35797	507	35290	NA	NA	0		FALSE	Appendiceal conditions	digestive
716	SCORE	NA	0.0387812	0.019077	1.03954	0.0420653	logistic	33665	3163	30502	NA	NA	0		FALSE	Other arthropathies	musculoskeletal
346	SCORE	NA	-0.201137	0.0991868	0.8178	0.042574	logistic	28854	104	28750	NA	NA	0		FALSE	Abnormal findings on study of brain and/or nervous system	neurological
300.4	SCORE	NA	0.0593366	0.0293156	1.06113	0.0429636	logistic	22453	1251	21202	NA	NA	0		FALSE	Dysthymic disorder	mental disorders
327.5	SCORE	NA	0.0786523	0.0388819	1.08183	0.0430886	logistic	25032	685	24347	NA	NA	0		FALSE	Parasomnia	neurological
288.3	SCORE	NA	0.144402	0.0714289	1.15535	0.0432162	logistic	25920	198	25722	NA	NA	0		FALSE	Eosinophilia	hematopoietic
626.8	SCORE	NA	0.0748769	0.0371578	1.07775	0.0438935	logistic	11502	892	10610	NA	NA	0		FALSE	Infertility, female	genitourinary
480.5	SCORE	NA	0.120022	0.0598529	1.12752	0.044933	logistic	29278	284	28994	NA	NA	0		FALSE	Bronchopneumonia and lung abscess	respiratory
174.3	SCORE	NA	0.196541	0.0982019	1.21719	0.0453497	logistic	30328	108	30220	NA	NA	0		FALSE	Neoplasm of uncertain behavior of breast	neoplasms
596	SCORE	NA	0.039278	0.0197286	1.04006	0.0464896	logistic	34493	2875	31618	NA	NA	0		FALSE	Other disorders of bladder	genitourinary
341	SCORE	NA	-0.199384	0.100462	0.819235	0.0471811	logistic	28851	101	28750	NA	NA	0		FALSE	Other demyelinating diseases of central nervous system	neurological
261.41	SCORE	NA	0.159923	0.0807421	1.17342	0.0476297	logistic	25458	155	25303	NA	NA	0		FALSE	Rickets or osteomalacia	endocrine/metabolic
318	SCORE	NA	0.0362924	0.0183785	1.03696	0.0482998	logistic	33040	3356	29684	NA	NA	0		FALSE	Tobacco use disorder	mental disorders
753.1	SCORE	NA	-0.442294	0.224011	0.642561	0.0483328	logistic	35231	20	35211	NA	NA	0		FALSE	Congenital cataract and lens anomalies	congenital anomalies
452.2	SCORE	NA	0.0407177	0.0206831	1.04156	0.0489941	logistic	28192	2590	25602	NA	NA	0		FALSE	Deep vein thrombosis [DVT]	circulatory system
704.11	SCORE	NA	0.165477	0.0842644	1.17996	0.049556	logistic	32126	142	31984	NA	NA	0		FALSE	Alopecia Areata	dermatologic
275.6	SCORE	NA	0.0564893	0.0290017	1.05812	0.0514401	logistic	30943	1257	29686	NA	NA	0		FALSE	Hypercalcemia	endocrine/metabolic
669	SCORE	NA	-0.0918148	0.047155	0.912274	0.0515249	logistic	16715	498	16217	NA	NA	0		FALSE	Complications of labor and delivery NEC	pregnancy complications
134	SCORE	NA	0.248831	0.127943	1.28252	0.0517919	logistic	34105	62	34043	NA	NA	0		FALSE	Helminthiases	infectious diseases
757	SCORE	NA	0.203546	0.104668	1.22574	0.0518127	logistic	34951	92	34859	NA	NA	0		FALSE	Congenital anomalies of the integument	congenital anomalies
327.31	SCORE	NA	0.102376	0.0527247	1.1078	0.052173	logistic	24716	369	24347	NA	NA	0		FALSE	Central/nonobstroctive sleep apnea	neurological
603.2	SCORE	NA	0.114588	0.0592716	1.12141	0.0532036	logistic	11632	294	11338	NA	NA	0		FALSE	Spermatocele	genitourinary
276.8	SCORE	NA	-0.215221	0.111331	0.806363	0.0532158	logistic	24656	82	24574	NA	NA	0		FALSE	Polydipsia	endocrine/metabolic
367.2	SCORE	NA	0.0421511	0.0218531	1.04305	0.0537504	logistic	33951	2275	31676	NA	NA	0		FALSE	Astigmatism	sense organs
130	SCORE	NA	0.0647161	0.0335715	1.06686	0.0538912	logistic	34960	917	34043	NA	NA	0		FALSE	Spirochetal infection	infectious diseases
327.3	SCORE	NA	0.0260574	0.013529	1.0264	0.0540985	logistic	31706	7359	24347	NA	NA	0		FALSE	Sleep apnea	neurological
706	SCORE	NA	0.029746	0.0154629	1.03019	0.054393	logistic	34552	5009	29543	NA	NA	0		FALSE	Diseases of sebaceous glands	dermatologic
687.1	SCORE	NA	0.0305688	0.0158915	1.03104	0.0544059	logistic	30590	4779	25811	NA	NA	0		FALSE	Rash and other nonspecific skin eruption	dermatologic
367	SCORE	NA	0.0323352	0.0168113	1.03286	0.0544268	logistic	35725	4049	31676	NA	NA	0		FALSE	Disorders of refraction and accommodation; blindness and low vision	sense organs
611	SCORE	NA	0.0342746	0.017872	1.03487	0.0551387	logistic	34169	4359	29810	NA	NA	0		FALSE	Abnormal findings on mammogram or breast exam	genitourinary
180.1	SCORE	NA	0.16739	0.0875456	1.18221	0.0558723	logistic	10951	134	10817	NA	NA	0		FALSE	Cervical cancer	neoplasms
317	SCORE	NA	0.0501351	0.026227	1.05141	0.0559295	logistic	31252	1568	29684	NA	NA	0		FALSE	Alcohol-related disorders	mental disorders
528.3	SCORE	NA	-0.110377	0.0581223	0.895496	0.0575582	logistic	32553	301	32252	NA	NA	0		FALSE	Cellulitis and abscess of oral soft tissues	digestive
647.3	SCORE	NA	-0.354059	0.186767	0.701834	0.0579966	logistic	16325	29	16296	NA	NA	0		FALSE	Major puerperal infection	pregnancy complications
736.2	SCORE	NA	0.168262	0.0889156	1.18325	0.0584409	logistic	31133	128	31005	NA	NA	0		FALSE	Acquired deformities of finger	musculoskeletal
509.2	SCORE	NA	0.0860764	0.0455948	1.08989	0.0590456	logistic	23911	496	23415	NA	NA	0		FALSE	Respiratory insufficiency	respiratory
743.12	SCORE	NA	0.0446442	0.0236828	1.04566	0.0594177	logistic	31979	2198	29781	NA	NA	0		FALSE	Senile osteoporosis	musculoskeletal
227.3	SCORE	NA	-0.112454	0.0607993	0.893638	0.0643722	logistic	33876	275	33601	NA	NA	0		FALSE	Benign neoplasm of pituitary gland and craniopharyngeal duct (pouch)	neoplasms
296	SCORE	NA	0.0246532	0.013378	1.02496	0.0653547	logistic	29171	7969	21202	NA	NA	0		FALSE	Mood disorders	mental disorders
770	SCORE	NA	0.0380446	0.0207033	1.03878	0.0661197	logistic	35791	2572	33219	NA	NA	0		FALSE	Myalgia and myositis unspecified	symptoms
291	SCORE	NA	0.0490624	0.0267021	1.05029	0.066151	logistic	30556	1492	29064	NA	NA	0		FALSE	Other specified nonpsychotic and/or transient mental disorders	mental disorders
841	SCORE	NA	0.0824044	0.0448623	1.08589	0.0662352	logistic	31667	508	31159	NA	NA	0		FALSE	Sprains and strains of back and neck	injuries & poisonings
313	SCORE	NA	0.0562773	0.0307435	1.05789	0.0671682	logistic	35203	1135	34068	NA	NA	0		FALSE	Pervasive developmental disorders	mental disorders
985	SCORE	NA	0.31088	0.169994	1.36463	0.0674345	logistic	35397	35	35362	NA	NA	0		FALSE	Toxic effect of other metals	injuries & poisonings
750.15	SCORE	NA	0.286106	0.156597	1.33123	0.0676959	logistic	34187	41	34146	NA	NA	0		FALSE	Congenital anomalies of stomach	congenital anomalies
194	SCORE	NA	0.149756	0.0821069	1.16155	0.0681653	logistic	33751	150	33601	NA	NA	0		FALSE	Cancer of other endocrine glands	neoplasms
426.24	SCORE	NA	-0.0572877	0.0314102	0.944322	0.0681734	logistic	15457	1285	14172	NA	NA	0		FALSE	Atrioventricular block, complete	circulatory system
474	SCORE	NA	-0.0773334	0.0424134	0.925581	0.0682544	logistic	23816	585	23231	NA	NA	0		FALSE	Acute and chronic tonsillitis	respiratory
741	SCORE	NA	0.0276152	0.0152302	1.028	0.0698026	logistic	34703	5159	29544	NA	NA	0		FALSE	Symptoms and disorders of the joints	musculoskeletal
440.2	SCORE	NA	0.0494387	0.027358	1.05068	0.0707465	logistic	27397	1496	25901	NA	NA	0		FALSE	Atherosclerosis of the extremities	circulatory system
174	SCORE	NA	0.0385855	0.0213614	1.03934	0.0708681	logistic	33096	2876	30220	NA	NA	0		FALSE	Breast cancer	neoplasms
217.1	SCORE	NA	0.0461539	0.0255552	1.04724	0.0709112	logistic	29804	1642	28162	NA	NA	0		FALSE	Nevus, non-neoplastic	neoplasms
735.2	SCORE	NA	-0.0695867	0.03853	0.932779	0.0709123	logistic	31712	707	31005	NA	NA	0		FALSE	Acquired toe deformities	musculoskeletal
459	SCORE	NA	-0.0453984	0.0251877	0.955617	0.0714817	logistic	30995	1686	29309	NA	NA	0		FALSE	Other disorders of circulatory system	circulatory system
456	SCORE	NA	0.0508798	0.0282683	1.0522	0.0718775	logistic	26943	1341	25602	NA	NA	0		FALSE	Chronic venous insufficiency [CVI]	circulatory system
763	SCORE	NA	0.0336254	0.0187126	1.0342	0.0723455	logistic	32621	3227	29394	NA	NA	0		FALSE	Thoracic or lumbosacral neuritis or radiculitis, unspecified	symptoms
296.22	SCORE	NA	0.0261744	0.0146353	1.02652	0.0737045	logistic	27431	6229	21202	NA	NA	0		FALSE	Major depressive disorder	mental disorders
561	SCORE	NA	0.0234288	0.0131088	1.02371	0.0738954	logistic	28075	8500	19575	NA	NA	0		FALSE	Symptoms involving digestive system	digestive
483	SCORE	NA	0.038382	0.0215042	1.03913	0.0742842	logistic	31377	2383	28994	NA	NA	0		FALSE	Acute bronchitis and bronchiolitis	respiratory
555.1	SCORE	NA	-0.0716287	0.0401685	0.930876	0.0745525	logistic	20231	656	19575	NA	NA	0		FALSE	Regional enteritis	digestive
706.8	SCORE	NA	0.0501773	0.0281524	1.05146	0.0746924	logistic	30891	1348	29543	NA	NA	0		FALSE	Other specified diseases of sebaceous glands	dermatologic
220	SCORE	NA	0.12451	0.0699556	1.13259	0.0751008	logistic	11122	211	10911	NA	NA	0		FALSE	Benign neoplasm of ovary	neoplasms
174.1	SCORE	NA	0.0383824	0.0216832	1.03913	0.0767031	logistic	14158	2801	11357	NA	NA	0		FALSE	Breast cancer [female]	neoplasms
451	SCORE	NA	0.0670744	0.0379608	1.06937	0.0772392	logistic	26317	715	25602	NA	NA	0		FALSE	Phlebitis and thrombophlebitis	circulatory system
184	SCORE	NA	-0.0746795	0.0423074	0.928041	0.0775359	logistic	12835	601	12234	NA	NA	0		FALSE	Cancer of other female genital organs	neoplasms
170.2	SCORE	NA	0.0778617	0.0441988	1.08097	0.0781331	logistic	35511	524	34987	NA	NA	0		FALSE	Cancer of connective tissue	neoplasms
714	SCORE	NA	0.0521627	0.0296218	1.05355	0.0782464	logistic	31410	1207	30203	NA	NA	0		FALSE	Rheumatoid arthritis and other inflammatory polyarthropathies	musculoskeletal
195	SCORE	NA	0.0303527	0.0173167	1.03082	0.0796372	logistic	31310	3869	27441	NA	NA	0		FALSE	Cancer, suspected or other	neoplasms
656	SCORE	NA	0.102197	0.0583747	1.1076	0.0799968	logistic	35591	301	35290	NA	NA	0		FALSE	Other perinatal conditions of fetus or newborn	pregnancy complications
750.1	SCORE	NA	0.111766	0.0640376	1.11825	0.0809296	logistic	34393	247	34146	NA	NA	0		FALSE	Upper gastrointestinal congenital anomalies	congenital anomalies
226	SCORE	NA	0.108838	0.0625784	1.11498	0.0819938	logistic	33862	261	33601	NA	NA	0		FALSE	Benign neoplasm of thyroid glands	neoplasms
741.6	SCORE	NA	0.33571	0.19303	1.39893	0.0820059	logistic	29571	27	29544	NA	NA	0		FALSE	Villonodular synovitis	musculoskeletal
276.12	SCORE	NA	0.0308019	0.0177744	1.03128	0.0831071	logistic	28330	3756	24574	NA	NA	0		FALSE	Hyposmolality and/or hyponatremia	endocrine/metabolic
300.13	SCORE	NA	-0.0995337	0.0574802	0.905259	0.0833417	logistic	21512	310	21202	NA	NA	0		FALSE	Phobia	mental disorders
619.4	SCORE	NA	0.0496386	0.0288079	1.05089	0.0848725	logistic	15084	1369	13715	NA	NA	0		FALSE	Noninflammatory disorders of vagina	genitourinary
535	SCORE	NA	0.0322337	0.0187259	1.03276	0.0851893	logistic	33384	3201	30183	NA	NA	0		FALSE	Gastritis and duodenitis	digestive
249	SCORE	NA	-0.0437535	0.0255148	0.95719	0.0863766	logistic	24097	1671	22426	NA	NA	0		FALSE	Secondary diabetes mellitus	endocrine/metabolic
198.7	SCORE	NA	0.102798	0.0600684	1.10827	0.0870159	logistic	27724	283	27441	NA	NA	0		FALSE	Secondary malignant neoplasm of skin	neoplasms
818	SCORE	NA	0.102948	0.0602361	1.10843	0.0874382	logistic	34777	280	34497	NA	NA	0		FALSE	Intracranial hemorrhage (injury)	injuries & poisonings
528.4	SCORE	NA	0.197635	0.115901	1.21852	0.0881567	logistic	32327	75	32252	NA	NA	0		FALSE	Cysts of oral soft tissues	digestive
752.2	SCORE	NA	0.132274	0.0776513	1.14142	0.0884854	logistic	35381	170	35211	NA	NA	0		FALSE	Other specified congenital anomalies of nervous system	congenital anomalies
175	SCORE	NA	0.0444778	0.0261159	1.04548	0.0885507	logistic	11624	1805	9819	NA	NA	0		FALSE	Acquired absence of breast	neoplasms
642	SCORE	NA	0.0700564	0.0411425	1.07257	0.0886098	logistic	16742	659	16083	NA	NA	0		FALSE	Hypertension complicating pregnancy, childbirth, and the puerperium	pregnancy complications
646	SCORE	NA	0.0602657	0.0353977	1.06212	0.0886554	logistic	16715	988	15727	NA	NA	0		FALSE	Other complications of pregnancy NEC	pregnancy complications
636.8	SCORE	NA	0.176655	0.103818	1.19322	0.0888331	logistic	15506	98	15408	NA	NA	0		FALSE	Cervical incompetence	pregnancy complications
270	SCORE	NA	0.0503929	0.0296258	1.05168	0.0889468	logistic	34177	1194	32983	NA	NA	0		FALSE	Disorders of protein plasma/amino-acid transport and metabolism	endocrine/metabolic
614	SCORE	NA	0.0446638	0.0263504	1.04568	0.0900763	logistic	16123	1648	14475	NA	NA	0		FALSE	Inflammatory diseases of female pelvic organs	genitourinary
145.3	SCORE	NA	0.143571	0.0847269	1.15439	0.0901679	logistic	34823	141	34682	NA	NA	0		FALSE	Cancer of major salivary glands	neoplasms
296.2	SCORE	NA	0.0233018	0.0137615	1.02358	0.0904062	logistic	28549	7347	21202	NA	NA	0		FALSE	Depression	mental disorders
686.4	SCORE	NA	-0.146087	0.0865223	0.864082	0.0913282	logistic	29688	135	29553	NA	NA	0		FALSE	Pyogenic granuloma	dermatologic
528.1	SCORE	NA	-0.0553483	0.0327949	0.946156	0.0914669	logistic	33217	965	32252	NA	NA	0		FALSE	Stomatitis and mucositis	digestive
840.2	SCORE	NA	0.0806875	0.0478211	1.08403	0.0915498	logistic	31610	451	31159	NA	NA	0		FALSE	Rotator cuff (capsule) sprain	injuries & poisonings
327.4	SCORE	NA	0.0268586	0.0159205	1.02722	0.0915963	logistic	29170	4823	24347	NA	NA	0		FALSE	Insomnia	neurological
949	SCORE	NA	0.0542267	0.0321484	1.05572	0.0916493	logistic	27989	1022	26967	NA	NA	0		FALSE	Allergies, other	injuries & poisonings
292.2	SCORE	NA	0.0668246	0.0396388	1.06911	0.0918267	logistic	29733	669	29064	NA	NA	0		FALSE	Mild cognitive impairment	mental disorders
246	SCORE	NA	0.0323676	0.0192107	1.0329	0.0920133	logistic	28838	3200	25638	NA	NA	0		FALSE	Other disorders of thyroid	endocrine/metabolic
627.5	SCORE	NA	0.0836865	0.0496906	1.08729	0.0921524	logistic	11046	436	10610	NA	NA	0		FALSE	Premature menopause and other ovarian failure	genitourinary
428.1	SCORE	NA	0.0262805	0.0156201	1.02663	0.0924765	logistic	25393	6543	18850	NA	NA	0		FALSE	Congestive heart failure (CHF) NOS	circulatory system
474.1	SCORE	NA	-0.133446	0.0793184	0.875075	0.0924895	logistic	23395	164	23231	NA	NA	0		FALSE	Acute tonsillitis	respiratory
516.1	SCORE	NA	0.0650271	0.0388035	1.06719	0.0937766	logistic	35645	682	34963	NA	NA	0		FALSE	Hemoptysis	respiratory
283	SCORE	NA	-0.128692	0.0768614	0.879245	0.0940638	logistic	22750	172	22578	NA	NA	0		FALSE	Acquired hemolytic anemias	hematopoietic
259.2	SCORE	NA	0.240056	0.143386	1.27132	0.0940916	logistic	30145	49	30096	NA	NA	0		FALSE	Carcinoid syndrome	endocrine/metabolic
79.1	SCORE	NA	-0.0857394	0.0512362	0.917833	0.0942462	logistic	27853	388	27465	NA	NA	0		FALSE	Varicella infection	infectious diseases
295.1	SCORE	NA	0.184761	0.110529	1.20293	0.0946011	logistic	21285	83	21202	NA	NA	0		FALSE	Schizophrenia	mental disorders
528.41	SCORE	NA	0.207835	0.124401	1.23101	0.0947826	logistic	32317	65	32252	NA	NA	0		FALSE	Cyst of the salivary gland	digestive
726	SCORE	NA	0.0247502	0.0148254	1.02506	0.0950292	logistic	29842	5816	24026	NA	NA	0		FALSE	Peripheral enthesopathies and allied syndromes	musculoskeletal
279.2	SCORE	NA	-0.148243	0.0888736	0.862222	0.0953118	logistic	33033	128	32905	NA	NA	0		FALSE	Autoimmune disease NEC	endocrine/metabolic
442.4	SCORE	NA	-0.118655	0.0711372	0.888114	0.095321	logistic	26103	202	25901	NA	NA	0		FALSE	Arterial dissection	circulatory system
366.2	SCORE	NA	0.0333436	0.0200216	1.03391	0.0958363	logistic	34452	2872	31580	NA	NA	0		FALSE	Senile cataract	sense organs
805	SCORE	NA	0.0586297	0.0353059	1.06038	0.0967897	logistic	31287	837	30450	NA	NA	0		FALSE	Fracture of vertebral column without mention of spinal cord injury	injuries & poisonings
470	SCORE	NA	-0.040178	0.0241957	0.960618	0.0968063	logistic	25106	1875	23231	NA	NA	0		FALSE	Septal Deviations/Turbinate Hypertrophy	respiratory
195.1	SCORE	NA	0.0344528	0.0207716	1.03505	0.0971865	logistic	30001	2560	27441	NA	NA	0		FALSE	Malignant neoplasm, other	neoplasms
110.12	SCORE	NA	-0.0597187	0.0360637	0.94203	0.0977374	logistic	31077	797	30280	NA	NA	0		FALSE	Althete's foot	infectious diseases
352.1	SCORE	NA	-0.0918575	0.0554861	0.912235	0.0978223	logistic	31367	332	31035	NA	NA	0		FALSE	Trigeminal nerve disorders [CN5]	neurological
270.3	SCORE	NA	0.0537568	0.0324979	1.05523	0.0980948	logistic	33969	986	32983	NA	NA	0		FALSE	Disorders of plasma protein metabolism	endocrine/metabolic
80	SCORE	NA	-0.0451598	0.0274087	0.955845	0.0994261	logistic	34894	1398	33496	NA	NA	0		FALSE	Postoperative infection	infectious diseases
577.3	SCORE	NA	0.0614356	0.0373842	1.06336	0.100309	logistic	34486	742	33744	NA	NA	0		FALSE	Cyst and pseudocyst of pancreas	digestive
575.7	SCORE	NA	0.0528362	0.0322058	1.05426	0.100885	logistic	32452	1003	31449	NA	NA	0		FALSE	Other disorders of gallbladder	digestive
300.11	SCORE	NA	0.03375	0.0205854	1.03433	0.101107	logistic	24006	2804	21202	NA	NA	0		FALSE	Generalized anxiety disorder	mental disorders
198.1	SCORE	NA	0.0322147	0.0196876	1.03274	0.101778	logistic	30334	2893	27441	NA	NA	0		FALSE	Secondary malignancy of lymph nodes	neoplasms
714.1	SCORE	NA	0.0553265	0.0338287	1.05689	0.101947	logistic	31121	918	30203	NA	NA	0		FALSE	Rheumatoid arthritis	musculoskeletal
803	SCORE	NA	0.0483167	0.0295682	1.0495	0.102243	logistic	31658	1208	30450	NA	NA	0		FALSE	Fracture of upper limb	injuries & poisonings
704.12	SCORE	NA	-0.14511	0.0888866	0.864927	0.102568	logistic	32113	129	31984	NA	NA	0		FALSE	Telogen effluvium	dermatologic
711	SCORE	NA	0.0988986	0.0605895	1.10395	0.102622	logistic	30777	275	30502	NA	NA	0		FALSE	Arthropathy associated with infections	musculoskeletal
501	SCORE	NA	0.0524311	0.0321856	1.05383	0.103308	logistic	24454	1039	23415	NA	NA	0		FALSE	Pneumonitis due to inhalation of food or vomitus	respiratory
557.1	SCORE	NA	0.0907004	0.0557033	1.09494	0.103466	logistic	19916	341	19575	NA	NA	0		FALSE	Celiac disease	digestive
446.6	SCORE	NA	0.289891	0.178141	1.33628	0.103671	logistic	25933	32	25901	NA	NA	0		FALSE	Polyarteritis nodosa	circulatory system
858	SCORE	NA	-0.0614972	0.0378728	0.940356	0.104422	logistic	29925	721	29204	NA	NA	0		FALSE	Complication of internal orthopedic device	injuries & poisonings
526.1	SCORE	NA	0.226158	0.139287	1.25377	0.104444	logistic	33207	52	33155	NA	NA	0		FALSE	Cysts of the jaws	digestive
741.4	SCORE	NA	0.0393209	0.0242705	1.0401	0.105209	logistic	31388	1844	29544	NA	NA	0		FALSE	Joint effusions	musculoskeletal
741.1	SCORE	NA	-0.241021	0.148887	0.785825	0.105485	logistic	29590	46	29544	NA	NA	0		FALSE	Ankylosis of joint	musculoskeletal
172.1	SCORE	NA	0.0353951	0.0218804	1.03603	0.105736	logistic	28828	2350	26478	NA	NA	0		FALSE	Melanomas of skin, dx or hx	neoplasms
172.11	SCORE	NA	0.0353951	0.0218804	1.03603	0.105736	logistic	28828	2350	26478	NA	NA	0		FALSE	Melanomas of skin	neoplasms
211	SCORE	NA	0.0415108	0.0256777	1.04238	0.105963	logistic	33424	1616	31808	NA	NA	0		FALSE	Benign neoplasm of other parts of digestive system	neoplasms
716.1	SCORE	NA	0.111726	0.0691483	1.11821	0.10615	logistic	30714	212	30502	NA	NA	0		FALSE	Unspecified polyarthropathy or polyarthritis	musculoskeletal
338	SCORE	NA	0.0187048	0.0115834	1.01888	0.106356	logistic	35723	10804	24919	NA	NA	0		FALSE	Pain	neurological
611.1	SCORE	NA	0.0315512	0.0195475	1.03205	0.106511	logistic	33360	3550	29810	NA	NA	0		FALSE	Abnormal mammogram	genitourinary
876	SCORE	NA	0.198232	0.122871	1.21925	0.106671	logistic	31141	67	31074	NA	NA	0		FALSE	Posttraumatic wound infection not elsewhere classified	injuries & poisonings
170	SCORE	NA	0.0582182	0.0360861	1.05995	0.106676	logistic	35778	791	34987	NA	NA	0		FALSE	Cancer of bone and connective tissue	neoplasms
627.4	SCORE	NA	0.147245	0.0913075	1.15864	0.106825	logistic	10735	125	10610	NA	NA	0		FALSE	Premenopausal menorrhagia	genitourinary
535.9	SCORE	NA	0.0495225	0.0307152	1.05077	0.106894	logistic	31292	1109	30183	NA	NA	0		FALSE	Gastritis and duodenitis, NOS	digestive
302.1	SCORE	NA	-0.0766415	0.0475748	0.926222	0.107186	logistic	21660	458	21202	NA	NA	0		FALSE	Decreased libido	mental disorders
870.4	SCORE	NA	-0.225676	0.14014	0.797977	0.10732	logistic	31126	52	31074	NA	NA	0		FALSE	Open wound of nose and sinus	injuries & poisonings
189.4	SCORE	NA	0.095355	0.0593569	1.10005	0.108171	logistic	34458	289	34169	NA	NA	0		FALSE	Malignant neoplasm of other urinary organs	neoplasms
756.3	SCORE	NA	0.200387	0.124816	1.22188	0.108391	logistic	35118	65	35053	NA	NA	0		FALSE	Congenital anomalies of muscle, tendon, fascia, and connective tissue	congenital anomalies
292.5	SCORE	NA	-0.0772743	0.0482919	0.925636	0.109565	logistic	29504	440	29064	NA	NA	0		FALSE	Transient alteration of awareness	mental disorders
174.11	SCORE	NA	0.0349007	0.0218356	1.03552	0.109967	logistic	14107	2750	11357	NA	NA	0		FALSE	Malignant neoplasm of female breast	neoplasms
610.8	SCORE	NA	0.0850091	0.0531935	1.08873	0.110018	logistic	11618	372	11246	NA	NA	0		FALSE	Other specified benign mammary dysplasias	genitourinary
740.2	SCORE	NA	0.0376866	0.023589	1.03841	0.110125	logistic	28256	2135	26121	NA	NA	0		FALSE	Osteoarthrosis, generalized	musculoskeletal
378.5	SCORE	NA	0.114164	0.0714624	1.12094	0.110147	logistic	31505	199	31306	NA	NA	0		FALSE	Paralytic strabismus	sense organs
750.2	SCORE	NA	0.0839868	0.0525858	1.08761	0.110235	logistic	34515	369	34146	NA	NA	0		FALSE	Lower gastrointestinal congenital anomalies	congenital anomalies
782.3	SCORE	NA	0.0218507	0.0136831	1.02209	0.110285	logistic	35256	6800	28456	NA	NA	0		FALSE	Edema	symptoms
495.11	SCORE	NA	0.0825424	0.0518246	1.08604	0.111222	logistic	26417	385	26032	NA	NA	0		FALSE	Chronic obstructive asthma with exacerbation	respiratory
743.1	SCORE	NA	0.0309462	0.0195632	1.03143	0.113683	logistic	33155	3374	29781	NA	NA	0		FALSE	Osteoporosis	musculoskeletal
292.11	SCORE	NA	-0.0658869	0.0416953	0.936237	0.114061	logistic	29658	594	29064	NA	NA	0		FALSE	Aphasia	mental disorders
711.2	SCORE	NA	0.259766	0.164393	1.29663	0.114071	logistic	30539	37	30502	NA	NA	0		FALSE	Reiter's disease	musculoskeletal
870.8	SCORE	NA	0.245614	0.155459	1.27841	0.114124	logistic	31116	42	31074	NA	NA	0		FALSE	Open wound of genital organs	injuries & poisonings
173	SCORE	NA	0.0227614	0.014474	1.02302	0.115818	logistic	32517	6039	26478	NA	NA	0		FALSE	Neoplasm of uncertain behavior of skin	neoplasms
783.1	SCORE	NA	-0.0821284	0.0523062	0.921154	0.116381	logistic	30623	375	30248	NA	NA	0		FALSE	Postprocedural fever	symptoms
499	SCORE	NA	-0.129425	0.0825757	0.878601	0.117033	logistic	35797	149	35648	NA	NA	0		FALSE	Cystic fibrosis	respiratory
772	SCORE	NA	0.0579188	0.0370107	1.05963	0.117602	logistic	32968	757	32211	NA	NA	0		FALSE	Symptoms of the muscles	symptoms
626	SCORE	NA	0.0329994	0.0211592	1.03355	0.11886	logistic	14095	3485	10610	NA	NA	0		FALSE	Disorders of menstruation and other abnormal bleeding from female genital tract	genitourinary
285.21	SCORE	NA	0.039918	0.0255984	1.04073	0.118904	logistic	24257	1679	22578	NA	NA	0		FALSE	Anemia in chronic kidney disease	hematopoietic
366.1	SCORE	NA	0.270963	0.173798	1.31123	0.11898	logistic	31614	34	31580	NA	NA	0		FALSE	Nonsenile Cataract	sense organs
717	SCORE	NA	0.0926297	0.0595464	1.09706	0.119806	logistic	35797	293	35504	NA	NA	0		FALSE	Polymyalgia Rheumatica	musculoskeletal
609.11	SCORE	NA	0.192422	0.124113	1.21218	0.12105	logistic	11403	65	11338	NA	NA	0		FALSE	Azoospermia and oligospermia	genitourinary
327.71	SCORE	NA	0.0529065	0.0341455	1.05433	0.121276	logistic	25246	899	24347	NA	NA	0		FALSE	Restless legs syndrome	neurological
215	SCORE	NA	0.0526779	0.0340801	1.05409	0.122175	logistic	34658	904	33754	NA	NA	0		FALSE	Other benign neoplasm of connective and other soft tissue	neoplasms
733	SCORE	NA	0.0254308	0.0164943	1.02576	0.123123	logistic	31420	4828	26592	NA	NA	0		FALSE	Other disorders of bone and cartilage	musculoskeletal
301	SCORE	NA	0.0784399	0.051025	1.0816	0.124224	logistic	21597	395	21202	NA	NA	0		FALSE	Personality disorders	mental disorders
643	SCORE	NA	0.112957	0.0736038	1.11958	0.124867	logistic	16755	197	16558	NA	NA	0		FALSE	Excessive vomiting in pregnancy	pregnancy complications
509.8	SCORE	NA	0.0373616	0.0244396	1.03807	0.12633	logistic	25276	1861	23415	NA	NA	0		FALSE	Dependence on respirator [Ventilator] or supplemental oxygen	respiratory
585	SCORE	NA	0.0203223	0.0133402	1.02053	0.127661	logistic	32570	8371	24199	NA	NA	0		FALSE	Renal failure	genitourinary
367.9	SCORE	NA	0.0524825	0.0345119	1.05388	0.128334	logistic	32542	866	31676	NA	NA	0		FALSE	Blindness and low vision	sense organs
427.7	SCORE	NA	0.0246474	0.0162212	1.02495	0.128647	logistic	19595	5423	14172	NA	NA	0		FALSE	Tachycardia NOS	circulatory system
285.2	SCORE	NA	0.0292641	0.019281	1.0297	0.129072	logistic	25716	3138	22578	NA	NA	0		FALSE	Anemia of chronic disease	hematopoietic
701	SCORE	NA	0.0224901	0.0148507	1.02274	0.12992	logistic	35497	5457	30040	NA	NA	0		FALSE	Other hypertrophic and atrophic conditions of skin	dermatologic
276.11	SCORE	NA	0.044117	0.0291421	1.0451	0.130062	logistic	25845	1271	24574	NA	NA	0		FALSE	Hyperosmolality and/or hypernatremia	endocrine/metabolic
473.3	SCORE	NA	-0.0709532	0.0469485	0.931506	0.130713	logistic	23699	468	23231	NA	NA	0		FALSE	Paralysis/spasm of vocal cords or larynx	respiratory
250.14	SCORE	NA	0.117791	0.0780883	1.12501	0.131442	logistic	22592	166	22426	NA	NA	0		FALSE	Type 1 diabetes with neurological manifestations	endocrine/metabolic
269	SCORE	NA	0.0380733	0.0252465	1.03881	0.131538	logistic	34649	1666	32983	NA	NA	0		FALSE	Proteinuria	endocrine/metabolic
710.12	SCORE	NA	-0.100467	0.0666452	0.904415	0.131685	logistic	30730	228	30502	NA	NA	0		FALSE	Chronic osteomyelitis	musculoskeletal
695.1	SCORE	NA	-0.188569	0.125125	0.828144	0.131799	logistic	27205	65	27140	NA	NA	0		FALSE	Toxic erythema	dermatologic
200.1	SCORE	NA	0.134472	0.0892291	1.14393	0.131799	logistic	28751	126	28625	NA	NA	0		FALSE	Polycythemia vera	neoplasms
601.3	SCORE	NA	-0.0946945	0.0628509	0.909651	0.1319	logistic	11842	260	11582	NA	NA	0		FALSE	Orchitis and epididymitis	genitourinary
750.11	SCORE	NA	0.174583	0.115889	1.19075	0.131946	logistic	34221	75	34146	NA	NA	0		FALSE	Esophageal atresia/tracheoesophageal fistula	congenital anomalies
446.4	SCORE	NA	0.155569	0.103303	1.16832	0.13208	logistic	25996	95	25901	NA	NA	0		FALSE	Wegener's granulomatosis	circulatory system
270.38	SCORE	NA	0.0670383	0.0445514	1.06934	0.132391	logistic	33499	516	32983	NA	NA	0		FALSE	Other specified disorders of plasma protein metabolism	endocrine/metabolic
8.6	SCORE	NA	0.0675569	0.0449154	1.06989	0.132558	logistic	34284	507	33777	NA	NA	0		FALSE	Viral Enteritis	infectious diseases
367.8	SCORE	NA	0.0487056	0.0324402	1.04991	0.133253	logistic	32673	997	31676	NA	NA	0		FALSE	Hypermetropia	sense organs
276.1	SCORE	NA	0.0192156	0.0128485	1.0194	0.134769	logistic	33109	8535	24574	NA	NA	0		FALSE	Electrolyte imbalance	endocrine/metabolic
250.3	SCORE	NA	0.322206	0.215675	1.38017	0.135192	logistic	22448	22	22426	NA	NA	0		FALSE	Insulin pump user	endocrine/metabolic
251.8	SCORE	NA	0.327753	0.219467	1.38785	0.135331	logistic	30117	21	30096	NA	NA	0		FALSE	Abnormality of secretion of glucagon or gastrin	endocrine/metabolic
327.32	SCORE	NA	0.0212644	0.0142413	1.02149	0.135399	logistic	30795	6448	24347	NA	NA	0		FALSE	Obstructive sleep apnea	neurological
291.8	SCORE	NA	0.0446631	0.0299422	1.04568	0.135792	logistic	30238	1174	29064	NA	NA	0		FALSE	Alteration of consciousness	mental disorders
394.4	SCORE	NA	-0.149394	0.100177	0.86123	0.135885	logistic	25648	102	25546	NA	NA	0		FALSE	Acute rheumatic heart disease	circulatory system
800.3	SCORE	NA	0.0858213	0.0576428	1.08961	0.136528	logistic	30755	305	30450	NA	NA	0		FALSE	Fracture of tibia and fibula	injuries & poisonings
53.1	SCORE	NA	0.0909867	0.0612062	1.09525	0.137131	logistic	27738	273	27465	NA	NA	0		FALSE	Herpes zoster with nervous system complications	infectious diseases
580.1	SCORE	NA	-0.0659363	0.0443571	0.936191	0.13715	logistic	24726	527	24199	NA	NA	0		FALSE	Glomerulonephritis	genitourinary
644	SCORE	NA	0.0732452	0.0493537	1.07599	0.137786	logistic	16755	455	16300	NA	NA	0		FALSE	Anemia during pregnancy	pregnancy complications
277.4	SCORE	NA	0.0510859	0.0344315	1.05241	0.13789	logistic	33924	874	33050	NA	NA	0		FALSE	Disorders of bilirubin excretion	endocrine/metabolic
498	SCORE	NA	-0.102153	0.0690375	0.902891	0.138959	logistic	26246	214	26032	NA	NA	0		FALSE	Acute bronchospasm	respiratory
579	SCORE	NA	0.0289492	0.019622	1.02937	0.140119	logistic	31704	2893	28811	NA	NA	0		FALSE	Other symptoms involving abdomen and pelvis	digestive
860	SCORE	NA	-0.113816	0.0772347	0.892422	0.140578	logistic	35797	169	35628	NA	NA	0		FALSE	Bone marrow or stem cell transplant	neoplasms
353.2	SCORE	NA	0.204083	0.138611	1.2264	0.140927	logistic	31088	53	31035	NA	NA	0		FALSE	Nerve root lesions	neurological
473	SCORE	NA	-0.0320171	0.02176	0.96849	0.14119	logistic	25605	2374	23231	NA	NA	0		FALSE	Diseases of the larynx and vocal cords	respiratory
70.1	SCORE	NA	0.118219	0.0804394	1.12549	0.141652	logistic	27621	156	27465	NA	NA	0		FALSE	Viral hepatitis A	infectious diseases
272.14	SCORE	NA	-0.279858	0.190541	0.755891	0.1419	logistic	15451	27	15424	NA	NA	0		FALSE	Hyperchylomicronemia	endocrine/metabolic
246.2	SCORE	NA	0.0393341	0.0267825	1.04012	0.141928	logistic	27159	1521	25638	NA	NA	0		FALSE	Thyroid cyst	endocrine/metabolic
473.4	SCORE	NA	-0.0355698	0.0242673	0.965055	0.142716	logistic	25107	1876	23231	NA	NA	0		FALSE	Voice disturbance	respiratory
556.11	SCORE	NA	0.0876711	0.0598632	1.09163	0.143051	logistic	19862	287	19575	NA	NA	0		FALSE	Angiodysplasia of intestine (without mention of hemorrhage)	digestive
577.1	SCORE	NA	0.0682792	0.0466413	1.07066	0.143215	logistic	34213	469	33744	NA	NA	0		FALSE	Acute pancreatitis	digestive
743	SCORE	NA	0.0220658	0.0150984	1.02231	0.143887	logistic	35686	5905	29781	NA	NA	0		FALSE	Osteoporosis, osteopenia and pathological fracture	musculoskeletal
332	SCORE	NA	-0.0824969	0.0565251	0.920814	0.144435	logistic	29077	327	28750	NA	NA	0		FALSE	Parkinson's disease	neurological
586	SCORE	NA	0.0210767	0.0144521	1.0213	0.144735	logistic	30798	6599	24199	NA	NA	0		FALSE	Other disorders of the kidney and ureters	genitourinary
241.1	SCORE	NA	0.0309762	0.0212758	1.03146	0.14541	logistic	28166	2528	25638	NA	NA	0		FALSE	Nontoxic uninodular goiter	endocrine/metabolic
277.6	SCORE	NA	-0.170232	0.116955	0.843469	0.145521	logistic	33124	74	33050	NA	NA	0		FALSE	Other deficiencies of circulating enzymes	endocrine/metabolic
736.4	SCORE	NA	-0.228247	0.157486	0.795928	0.14725	logistic	31046	41	31005	NA	NA	0		FALSE	Genu valgum or varum (acquired)	musculoskeletal
727.1	SCORE	NA	0.0358798	0.0247982	1.03653	0.147934	logistic	25828	1802	24026	NA	NA	0		FALSE	Synovitis and tenosynovitis	musculoskeletal
313.1	SCORE	NA	0.0486607	0.033658	1.04986	0.14825	logistic	35007	939	34068	NA	NA	0		FALSE	Attention deficit hyperactivity disorder	mental disorders
619.1	SCORE	NA	0.0658505	0.0455845	1.06807	0.148575	logistic	14223	508	13715	NA	NA	0		FALSE	Noninflammatory disorders of ovary, fallopian tube, and broad ligament	genitourinary
180	SCORE	NA	0.0616526	0.0427093	1.06359	0.148868	logistic	11408	591	10817	NA	NA	0		FALSE	Cervical cancer and dysplasia	neoplasms
443.9	SCORE	NA	0.0286205	0.0198592	1.02903	0.149537	logistic	29109	3208	25901	NA	NA	0		FALSE	Peripheral vascular disease, unspecified	circulatory system
716.9	SCORE	NA	0.0285956	0.0198494	1.02901	0.149691	logistic	33409	2907	30502	NA	NA	0		FALSE	Arthropathy NOS	musculoskeletal
356	SCORE	NA	0.0410435	0.0285369	1.0419	0.15036	logistic	33443	1300	32143	NA	NA	0		FALSE	Hereditary and idiopathic peripheral neuropathy	neurological
537	SCORE	NA	0.0268507	0.0186701	1.02721	0.150387	logistic	33391	3208	30183	NA	NA	0		FALSE	Other disorders of stomach and duodenum	digestive
842	SCORE	NA	0.0448793	0.031232	1.0459	0.150729	logistic	32230	1071	31159	NA	NA	0		FALSE	Other sprains and strains	injuries & poisonings
305.2	SCORE	NA	0.102698	0.0714882	1.10816	0.150841	logistic	21407	205	21202	NA	NA	0		FALSE	Eating disorder	mental disorders
278.11	SCORE	NA	0.0286672	0.0199778	1.02908	0.151301	logistic	29582	2812	26770	NA	NA	0		FALSE	Morbid obesity	endocrine/metabolic
240	SCORE	NA	0.0468509	0.0327662	1.04797	0.152759	logistic	26630	992	25638	NA	NA	0		FALSE	Simple and unspecified goiter	endocrine/metabolic
735.3	SCORE	NA	-0.0562743	0.0394083	0.94528	0.153297	logistic	31681	676	31005	NA	NA	0		FALSE	Hallux valgus (Bunion)	musculoskeletal
210	SCORE	NA	0.0855449	0.059967	1.08931	0.153715	logistic	34965	283	34682	NA	NA	0		FALSE	Benign neoplasm of lip, oral cavity, and pharynx	neoplasms
355	SCORE	NA	0.0900649	0.0632536	1.09425	0.154484	logistic	31290	255	31035	NA	NA	0		FALSE	Complex regional/central pain syndrome	neurological
362.4	SCORE	NA	0.0724865	0.0509712	1.07518	0.154995	logistic	31715	397	31318	NA	NA	0		FALSE	Retinal vascular changes and abnomalities	sense organs
379	SCORE	NA	0.0311303	0.0218917	1.03162	0.155023	logistic	33604	2298	31306	NA	NA	0		FALSE	Other disorders of eye	sense organs
348.8	SCORE	NA	0.044949	0.0316125	1.04597	0.155062	logistic	29807	1057	28750	NA	NA	0		FALSE	Encephalopathy, not elsewhere classified	neurological
365.11	SCORE	NA	-0.0937544	0.0659462	0.910506	0.155119	logistic	31866	237	31629	NA	NA	0		FALSE	Primary open angle glaucoma	sense organs
295.3	SCORE	NA	0.0741345	0.0522864	1.07695	0.156234	logistic	21577	375	21202	NA	NA	0		FALSE	Psychosis	mental disorders
598	SCORE	NA	0.0473105	0.033392	1.04845	0.156536	logistic	35313	935	34378	NA	NA	0		FALSE	Abnormal findings on examination of urine	genitourinary
671	SCORE	NA	-0.0929006	0.065666	0.911284	0.157143	logistic	16534	240	16294	NA	NA	0		FALSE	Venous/cerebrovascular complications embolism in pregnancy and the puerperium	pregnancy complications
653	SCORE	NA	0.0555911	0.0393221	1.05717	0.15744	logistic	16118	772	15346	NA	NA	0		FALSE	Problems associated with amniotic cavity and membranes	pregnancy complications
382	SCORE	NA	0.0346019	0.0245612	1.03521	0.158892	logistic	33778	1784	31994	NA	NA	0		FALSE	Otalgia	sense organs
358	SCORE	NA	0.107432	0.0763205	1.11341	0.159238	logistic	32316	173	32143	NA	NA	0		FALSE	Myoneural disorders	neurological
300	SCORE	NA	0.0169569	0.0120822	1.0171	0.160478	logistic	32052	10850	21202	NA	NA	0		FALSE	Anxiety disorders	mental disorders
189.21	SCORE	NA	0.0502897	0.0359197	1.05158	0.161496	logistic	34985	816	34169	NA	NA	0		FALSE	Malignant neoplasm of bladder	neoplasms
676	SCORE	NA	0.187279	0.133858	1.20596	0.161786	logistic	16351	57	16294	NA	NA	0		FALSE	Other disorders of the breast associated with childbirth and disorders of lactation	pregnancy complications
626.2	SCORE	NA	0.0769421	0.055175	1.07998	0.163163	logistic	10973	363	10610	NA	NA	0		FALSE	Dysmenorrhea	genitourinary
528	SCORE	NA	-0.0314791	0.0225953	0.969011	0.163568	logistic	34362	2110	32252	NA	NA	0		FALSE	Diseases of the oral soft tissues, excluding lesions specific for gingiva and tongue	digestive
597.1	SCORE	NA	-0.0828062	0.0594606	0.92053	0.163734	logistic	31906	288	31618	NA	NA	0		FALSE	Urethral stricture (not specified as infectious)	genitourinary
362.29	SCORE	NA	0.0641327	0.0460657	1.06623	0.163861	logistic	31823	505	31318	NA	NA	0		FALSE	Macular degeneration (senile) of retina NOS	sense organs
358.1	SCORE	NA	0.124224	0.0893035	1.13227	0.164217	logistic	32269	126	32143	NA	NA	0		FALSE	Myasthenia gravis	neurological
743.11	SCORE	NA	0.0279649	0.0201039	1.02836	0.16422	logistic	32981	3200	29781	NA	NA	0		FALSE	Osteoporosis NOS	musculoskeletal
441	SCORE	NA	0.0713345	0.051455	1.07394	0.165641	logistic	26292	391	25901	NA	NA	0		FALSE	Vascular insufficiency of intestine	circulatory system
338.1	SCORE	NA	0.0198037	0.0142916	1.02	0.16584	logistic	31064	6145	24919	NA	NA	0		FALSE	Acute pain	neurological
523.3	SCORE	NA	0.110997	0.0802757	1.11739	0.166757	logistic	33313	158	33155	NA	NA	0		FALSE	Periodontitis (acute or chronic)	digestive
474.2	SCORE	NA	-0.0651755	0.0471653	0.936903	0.167017	logistic	23700	469	23231	NA	NA	0		FALSE	Chronic tonsillitis and adenoiditis	respiratory
694.2	SCORE	NA	0.0251916	0.0183963	1.02551	0.17088	logistic	30567	3427	27140	NA	NA	0		FALSE	Other dyschromia	dermatologic
303.4	SCORE	NA	0.120872	0.0882906	1.12848	0.17099	logistic	21332	130	21202	NA	NA	0		FALSE	Somatoform disorder	mental disorders
695.9	SCORE	NA	0.0427296	0.0313182	1.04366	0.172451	logistic	28213	1073	27140	NA	NA	0		FALSE	Unspecified erythematous condition	dermatologic
262	SCORE	NA	0.0688386	0.0505643	1.07126	0.173385	logistic	25706	403	25303	NA	NA	0		FALSE	Mineral deficiency NEC	endocrine/metabolic
912	SCORE	NA	-0.0574156	0.0422888	0.944202	0.174558	logistic	35395	573	34822	NA	NA	0		FALSE	Insect bite	injuries & poisonings
270.35	SCORE	NA	0.257898	0.190024	1.29421	0.174723	logistic	33011	28	32983	NA	NA	0		FALSE	Macroglobulinemia	endocrine/metabolic
426.2	SCORE	NA	-0.0300473	0.0221412	0.9704	0.174756	logistic	17338	3166	14172	NA	NA	0		FALSE	Atrioventricular [AV] block	circulatory system
751.1	SCORE	NA	0.0935314	0.0689735	1.09805	0.175084	logistic	34359	213	34146	NA	NA	0		FALSE	Congenital anomalies of genital organs	congenital anomalies
480.2	SCORE	NA	0.0678462	0.0500396	1.0702	0.175147	logistic	29402	408	28994	NA	NA	0		FALSE	Viral pneumonia	respiratory
325	SCORE	NA	-0.223549	0.1649	0.799676	0.175206	logistic	35010	37	34973	NA	NA	0		FALSE	Phlebitis and thrombophlebitis of intracranial venous sinuses	neurological
442.1	SCORE	NA	0.0289326	0.0213635	1.02936	0.175641	logistic	28558	2657	25901	NA	NA	0		FALSE	Aortic aneurysm	circulatory system
41.12	SCORE	NA	0.0649811	0.0479834	1.06714	0.175659	logistic	29475	446	29029	NA	NA	0		FALSE	Methicillin resistant Staphylococcus aureus	infectious diseases
363.3	SCORE	NA	0.249187	0.18419	1.28298	0.176093	logistic	31659	30	31629	NA	NA	0		FALSE	Chorioretinal scars	sense organs
159.3	SCORE	NA	-0.131858	0.0975098	0.876465	0.176293	logistic	31032	107	30925	NA	NA	0		FALSE	Malignant neoplasm of gallbladder and extrahepatic bile ducts	neoplasms
261.1	SCORE	NA	-0.172862	0.128176	0.841254	0.177456	logistic	25365	62	25303	NA	NA	0		FALSE	Vitamin A deficiency	endocrine/metabolic
535.1	SCORE	NA	-0.0725512	0.0539927	0.930018	0.179038	logistic	30534	351	30183	NA	NA	0		FALSE	Acute gastritis	digestive
967	SCORE	NA	0.117093	0.0873305	1.12422	0.179984	logistic	34180	133	34047	NA	NA	0		FALSE	Adverse effects of sedatives or other central nervous system depressants and anesthetics	injuries & poisonings
415.1	SCORE	NA	0.0337452	0.0251928	1.03432	0.180415	logistic	30000	1692	28308	NA	NA	0		FALSE	Acute pulmonary heart disease	circulatory system
507	SCORE	NA	0.0190092	0.0142254	1.01919	0.181454	logistic	30264	6849	23415	NA	NA	0		FALSE	Pleurisy; pleural effusion	respiratory
379.2	SCORE	NA	0.033622	0.0251668	1.03419	0.18156	logistic	33029	1723	31306	NA	NA	0		FALSE	Disorders of vitreous body	sense organs
416	SCORE	NA	-0.0217943	0.0163286	0.978441	0.181964	logistic	32937	4629	28308	NA	NA	0		FALSE	Cardiomegaly	circulatory system
305.21	SCORE	NA	0.208223	0.15605	1.23149	0.182095	logistic	21243	41	21202	NA	NA	0		FALSE	Anorexia nervosa	mental disorders
290.16	SCORE	NA	-0.120652	0.0909287	0.886342	0.184546	logistic	29189	125	29064	NA	NA	0		FALSE	Vascular dementia	mental disorders
285.3	SCORE	NA	-0.248921	0.187753	0.779641	0.184909	logistic	22607	29	22578	NA	NA	0		FALSE	Sideroblastic anemia	hematopoietic
597.2	SCORE	NA	-0.0697802	0.052641	0.932599	0.184976	logistic	31987	369	31618	NA	NA	0		FALSE	Urinary complications NEC	genitourinary
442.3	SCORE	NA	-0.0821652	0.062021	0.92112	0.185238	logistic	26173	272	25901	NA	NA	0		FALSE	Aneurysm of artery of lower extremity	circulatory system
315.2	SCORE	NA	-0.150692	0.113769	0.860113	0.185322	logistic	34146	78	34068	NA	NA	0		FALSE	Speech and language disorder	mental disorders
415.11	SCORE	NA	0.0335127	0.0253018	1.03408	0.18533	logistic	29984	1676	28308	NA	NA	0		FALSE	Pulmonary embolism and infarction, acute	circulatory system
287	SCORE	NA	0.019784	0.0149707	1.01998	0.186331	logistic	33738	5499	28239	NA	NA	0		FALSE	Purpura and other hemorrhagic conditions	hematopoietic
394.3	SCORE	NA	0.0923433	0.0698799	1.09674	0.186349	logistic	25760	214	25546	NA	NA	0		FALSE	Aortic valve disease	circulatory system
371.9	SCORE	NA	0.294789	0.223402	1.34284	0.186987	logistic	31451	20	31431	NA	NA	0		FALSE	Chronic inflammatory disorders of orbit	sense organs
705.8	SCORE	NA	0.0383209	0.0290467	1.03906	0.187072	logistic	30788	1245	29543	NA	NA	0		FALSE	Hyperhidrosis	dermatologic
830	SCORE	NA	0.0329236	0.0249864	1.03347	0.187618	logistic	34949	1703	33246	NA	NA	0		FALSE	Dislocation	injuries & poisonings
364	SCORE	NA	0.0717937	0.0545153	1.07443	0.187857	logistic	31973	344	31629	NA	NA	0		FALSE	Corneal opacity and other disorders of cornea	sense organs
303.1	SCORE	NA	-0.233822	0.177559	0.791503	0.187883	logistic	21234	32	21202	NA	NA	0		FALSE	Dissociative disorder	mental disorders
388	SCORE	NA	0.0660251	0.0502049	1.06825	0.188472	logistic	23870	411	23459	NA	NA	0		FALSE	Other disorders of ear	sense organs
608	SCORE	NA	-0.0367507	0.028042	0.963916	0.190006	logistic	12788	1450	11338	NA	NA	0		FALSE	Other disorders of male genital organs	genitourinary
260.3	SCORE	NA	-0.0466273	0.0355801	0.954443	0.190031	logistic	26130	827	25303	NA	NA	0		FALSE	Adult failure to thrive	endocrine/metabolic
316	SCORE	NA	0.031248	0.0239072	1.03174	0.191194	logistic	31572	1888	29684	NA	NA	0		FALSE	Substance addiction and disorders	mental disorders
331.9	SCORE	NA	0.121122	0.092963	1.12876	0.192609	logistic	28868	118	28750	NA	NA	0		FALSE	Cerebral degeneration, unspecified	neurological
540.1	SCORE	NA	-0.0697885	0.0536407	0.932591	0.193245	logistic	35644	354	35290	NA	NA	0		FALSE	Appendicitis	digestive
772.3	SCORE	NA	0.0380643	0.0294061	1.0388	0.195515	logistic	33424	1213	32211	NA	NA	0		FALSE	Muscle weakness	symptoms
701.1	SCORE	NA	0.0736979	0.0570501	1.07648	0.196423	logistic	30354	314	30040	NA	NA	0		FALSE	Keratoderma, acquired	dermatologic
289.5	SCORE	NA	-0.0615211	0.0476939	0.940333	0.197081	logistic	26173	451	25722	NA	NA	0		FALSE	Diseases of spleen	hematopoietic
580.31	SCORE	NA	-0.0613298	0.0476161	0.940513	0.197744	logistic	24656	457	24199	NA	NA	0		FALSE	Nephritis and nephropathy in diseases classified elsewhere	genitourinary
781.2	SCORE	NA	-0.132974	0.103375	0.875488	0.198329	logistic	31892	96	31796	NA	NA	0		FALSE	Abnormal posture	symptoms
145.5	SCORE	NA	0.181477	0.141519	1.19899	0.19972	logistic	34732	50	34682	NA	NA	0		FALSE	Cancer of the mouth floor	neoplasms
599.7	SCORE	NA	0.193915	0.151263	1.21399	0.199851	logistic	23711	44	23667	NA	NA	0		FALSE	Urethral discharge	genitourinary
327.7	SCORE	NA	0.0356126	0.028004	1.03625	0.203481	logistic	25712	1365	24347	NA	NA	0		FALSE	Sleep related movement disorders	neurological
429.3	SCORE	NA	0.0216274	0.0170355	1.02186	0.204245	logistic	23579	4729	18850	NA	NA	0		FALSE	Symptoms involving cardiovascular system	circulatory system
433.6	SCORE	NA	0.0800027	0.0630544	1.08329	0.204517	logistic	28900	260	28640	NA	NA	0		FALSE	Acute, but ill-defined cerebrovascular disease	circulatory system
524	SCORE	NA	-0.127144	0.100237	0.880607	0.204642	logistic	33256	101	33155	NA	NA	0		FALSE	Dentofacial anomalies, including malocclusion	digestive
575.6	SCORE	NA	0.0887518	0.0700107	1.09281	0.204909	logistic	31656	207	31449	NA	NA	0		FALSE	Cholesterolosis of gallbladder	digestive
253.11	SCORE	NA	0.231632	0.182768	1.26066	0.205027	logistic	30126	30	30096	NA	NA	0		FALSE	Acromegaly and gigantism	endocrine/metabolic
389.3	SCORE	NA	-0.116454	0.0919298	0.890071	0.205239	logistic	23584	125	23459	NA	NA	0		FALSE	Degenerative and vascular disorders of ear	sense organs
626.1	SCORE	NA	0.0298257	0.0235985	1.03027	0.206273	logistic	13184	2574	10610	NA	NA	0		FALSE	Irregular menstrual cycle/bleeding	genitourinary
446.9	SCORE	NA	0.0829741	0.0657214	1.08651	0.206764	logistic	26138	237	25901	NA	NA	0		FALSE	Arteritis NOS	circulatory system
579.2	SCORE	NA	0.0434082	0.0343879	1.04436	0.206837	logistic	29693	882	28811	NA	NA	0		FALSE	Splenomegaly	digestive
818.1	SCORE	NA	0.0979408	0.0776901	1.1029	0.207432	logistic	34665	168	34497	NA	NA	0		FALSE	Subdural hemorrhage (injury)	injuries & poisonings
797	SCORE	NA	0.0312808	0.024851	1.03178	0.208125	logistic	35797	1727	34070	NA	NA	0		FALSE	Shock	symptoms
296.1	SCORE	NA	0.0312143	0.0248348	1.03171	0.208798	logistic	23000	1798	21202	NA	NA	0		FALSE	Bipolar	mental disorders
225.1	SCORE	NA	0.056567	0.0450644	1.0582	0.209389	logistic	34796	508	34288	NA	NA	0		FALSE	Benign neoplasm of brain, cranial nerves, meninges	neoplasms
716.2	SCORE	NA	0.180602	0.143925	1.19794	0.20954	logistic	30550	48	30502	NA	NA	0		FALSE	Unspecified monoarthritis	musculoskeletal
452	SCORE	NA	0.0237099	0.0189132	1.02399	0.209981	logistic	28764	3162	25602	NA	NA	0		FALSE	Other venous embolism and thrombosis	circulatory system
709.7	SCORE	NA	-0.0709143	0.0566374	0.931542	0.210542	logistic	27061	322	26739	NA	NA	0		FALSE	Unspecified diffuse connective tissue disease	dermatologic
571.5	SCORE	NA	0.0200253	0.0160346	1.02023	0.211708	logistic	32628	4573	28055	NA	NA	0		FALSE	Other chronic nonalcoholic liver disease	digestive
573.4	SCORE	NA	-0.0511116	0.040951	0.950173	0.211989	logistic	28668	613	28055	NA	NA	0		FALSE	Acute and subacute necrosis of liver	digestive
255.1	SCORE	NA	0.0715336	0.0573332	1.07415	0.212148	logistic	30406	310	30096	NA	NA	0		FALSE	Adrenal hyperfunction	endocrine/metabolic
593	SCORE	NA	0.0224647	0.0180266	1.02272	0.212692	logistic	30667	3586	27081	NA	NA	0		FALSE	Hematuria	genitourinary
276	SCORE	NA	0.0146882	0.0118017	1.0148	0.213283	logistic	35394	10820	24574	NA	NA	0		FALSE	Disorders of fluid, electrolyte, and acid-base balance	endocrine/metabolic
742.1	SCORE	NA	0.202652	0.162994	1.22465	0.213753	logistic	29582	38	29544	NA	NA	0		FALSE	Loose body in joint	musculoskeletal
440	SCORE	NA	0.0223488	0.0179871	1.0226	0.214056	logistic	29842	3941	25901	NA	NA	0		FALSE	Atherosclerosis	circulatory system
346.2	SCORE	NA	-0.145861	0.117507	0.864278	0.214496	logistic	28824	74	28750	NA	NA	0		FALSE	Nonspecific abnormal results of function study of brain and central nervous system	neurological
427.8	SCORE	NA	-0.0249872	0.0201449	0.975322	0.214838	logistic	17999	3827	14172	NA	NA	0		FALSE	Sinoatrial node dysfunction (Bradycardia)	circulatory system
411.2	SCORE	NA	0.0236835	0.0191117	1.02397	0.215266	logistic	27046	3847	23199	NA	NA	0		FALSE	Myocardial infarction	circulatory system
134.1	SCORE	NA	0.213635	0.172807	1.23817	0.21636	logistic	34077	34	34043	NA	NA	0		FALSE	Intestinal helminthiases	infectious diseases
628	SCORE	NA	0.0342782	0.0278545	1.03487	0.218467	logistic	12141	1531	10610	NA	NA	0		FALSE	Ovarian cyst	genitourinary
618	SCORE	NA	0.0447343	0.0364014	1.04575	0.219103	logistic	16748	818	15930	NA	NA	0		FALSE	Genital prolapse	genitourinary
726.2	SCORE	NA	0.0569696	0.0464151	1.05862	0.219675	logistic	24509	483	24026	NA	NA	0		FALSE	Synoviopathy	musculoskeletal
291.4	SCORE	NA	0.0698751	0.0569583	1.07237	0.219907	logistic	29379	315	29064	NA	NA	0		FALSE	Specific nonpsychotic mental disorders due to brain damage	mental disorders
214.1	SCORE	NA	-0.0535842	0.0436923	0.947826	0.220049	logistic	34292	538	33754	NA	NA	0		FALSE	Lipoma of skin and subcutaneous tissue	neoplasms
586.4	SCORE	NA	0.0265961	0.0216964	1.02695	0.220262	logistic	26719	2520	24199	NA	NA	0		FALSE	Stricture/obstruction of ureter	genitourinary
198.6	SCORE	NA	0.0352367	0.0287767	1.03586	0.220768	logistic	28721	1280	27441	NA	NA	0		FALSE	Secondary malignancy of bone	neoplasms
527.8	SCORE	NA	0.0676864	0.0553315	1.07003	0.221221	logistic	32583	331	32252	NA	NA	0		FALSE	Other specified diseases of the salivary glands	digestive
701.2	SCORE	NA	0.0214816	0.0175784	1.02171	0.221691	logistic	33736	3696	30040	NA	NA	0		FALSE	Scar conditions and fibrosis of skin	dermatologic
333.8	SCORE	NA	-0.170571	0.139833	0.843183	0.222534	logistic	28802	52	28750	NA	NA	0		FALSE	Other degenerative diseases of the basal ganglia	neurological
535.8	SCORE	NA	0.0407528	0.0334627	1.04159	0.223278	logistic	31115	932	30183	NA	NA	0		FALSE	Other specified gastritis	digestive
706.2	SCORE	NA	0.0276763	0.0227287	1.02806	0.223345	logistic	31647	2104	29543	NA	NA	0		FALSE	Sebaceous cyst	dermatologic
571	SCORE	NA	0.0190999	0.0157348	1.01928	0.2248	logistic	32832	4777	28055	NA	NA	0		FALSE	Chronic liver disease and cirrhosis	digestive
255.11	SCORE	NA	0.0973132	0.0802383	1.10221	0.225206	logistic	30254	158	30096	NA	NA	0		FALSE	Cushing's syndrome	endocrine/metabolic
202.2	SCORE	NA	0.0376123	0.0310345	1.03833	0.22553	logistic	34285	1082	33203	NA	NA	0		FALSE	Non-Hodgkins lymphoma	neoplasms
381.9	SCORE	NA	0.0900399	0.074301	1.09422	0.225579	logistic	32178	184	31994	NA	NA	0		FALSE	Otorrhea	sense organs
751.11	SCORE	NA	0.118475	0.097868	1.12578	0.226063	logistic	16118	106	16012	NA	NA	0		FALSE	Congenital anomalies of female genital organs	congenital anomalies
216	SCORE	NA	0.0161864	0.0133902	1.01632	0.226729	logistic	35323	7161	28162	NA	NA	0		FALSE	Benign neoplasm of skin	neoplasms
707	SCORE	NA	0.0315568	0.0261362	1.03206	0.227279	logistic	35602	1561	34041	NA	NA	0		FALSE	Chronic ulcer of skin	dermatologic
447	SCORE	NA	0.0234206	0.0194831	1.0237	0.229325	logistic	29105	3204	25901	NA	NA	0		FALSE	Other disorders of arteries and arterioles	circulatory system
38	SCORE	NA	0.0219856	0.0182899	1.02223	0.22934	logistic	32418	3389	29029	NA	NA	0		FALSE	Septicemia	infectious diseases
446	SCORE	NA	0.0565881	0.0473025	1.05822	0.231578	logistic	26363	462	25901	NA	NA	0		FALSE	Polyarteritis nodosa and allied conditions	circulatory system
709.3	SCORE	NA	0.102857	0.0860255	1.10833	0.23183	logistic	26877	138	26739	NA	NA	0		FALSE	Systemic sclerosis	dermatologic
681	SCORE	NA	0.0192264	0.0161309	1.01941	0.233302	logistic	34025	4472	29553	NA	NA	0		FALSE	Superficial cellulitis and abscess	dermatologic
343	SCORE	NA	0.244629	0.205312	1.27715	0.233458	logistic	28774	24	28750	NA	NA	0		FALSE	Infantile cerebral palsy	neurological
732.1	SCORE	NA	-0.142576	0.119667	0.867122	0.233481	logistic	26663	71	26592	NA	NA	0		FALSE	Juvenile osteochondrosis	musculoskeletal
380.1	SCORE	NA	-0.040526	0.0341535	0.960284	0.235392	logistic	33683	889	32794	NA	NA	0		FALSE	Otitis externa	sense organs
769	SCORE	NA	0.0954613	0.080556	1.10017	0.236005	logistic	35797	156	35641	NA	NA	0		FALSE	Nonallopathic lesions NEC	symptoms
364.4	SCORE	NA	0.114091	0.0964999	1.12085	0.237092	logistic	31738	109	31629	NA	NA	0		FALSE	Corneal degenerations	sense organs
592.2	SCORE	NA	0.0798408	0.0676836	1.08311	0.238152	logistic	27305	224	27081	NA	NA	0		FALSE	Urethritis and urethral syndrome	genitourinary
816	SCORE	NA	0.264843	0.224819	1.30323	0.238785	logistic	34517	20	34497	NA	NA	0		FALSE	Cerebral laceration and contusion	injuries & poisonings
729.7	SCORE	NA	0.170207	0.144926	1.18555	0.240218	logistic	24074	48	24026	NA	NA	0		FALSE	Nontraumatic compartment syndrome	musculoskeletal
302	SCORE	NA	-0.0512782	0.0436971	0.950014	0.240599	logistic	21747	545	21202	NA	NA	0		FALSE	Sexual and gender identity disorders	mental disorders
241	SCORE	NA	0.022388	0.0190851	1.02264	0.240772	logistic	28883	3245	25638	NA	NA	0		FALSE	Nontoxic nodular goiter	endocrine/metabolic
327.41	SCORE	NA	0.0439213	0.0374646	1.0449	0.24106	logistic	25098	751	24347	NA	NA	0		FALSE	Organic or persistent insomnia	neurological
870.1	SCORE	NA	-0.136372	0.116441	0.872518	0.241532	logistic	31149	75	31074	NA	NA	0		FALSE	Open wound or laceration of eye or eyelid	injuries & poisonings
605	SCORE	NA	-0.0250237	0.0213885	0.975287	0.242017	logistic	14222	2884	11338	NA	NA	0		FALSE	Erectile dysfunction [ED]	genitourinary
53	SCORE	NA	0.0296605	0.0253828	1.0301	0.242593	logistic	29131	1666	27465	NA	NA	0		FALSE	Herpes zoster	infectious diseases
695.3	SCORE	NA	-0.0328402	0.0281064	0.967693	0.242636	logistic	28504	1364	27140	NA	NA	0		FALSE	Rosacea	dermatologic
428	SCORE	NA	0.0172055	0.0147311	1.01735	0.242818	logistic	26658	7808	18850	NA	NA	0		FALSE	Congestive heart failure; nonhypertensive	circulatory system
804	SCORE	NA	-0.0466214	0.0399233	0.954449	0.242897	logistic	31098	648	30450	NA	NA	0		FALSE	Fracture of hand or wrist	injuries & poisonings
275.1	SCORE	NA	0.0807867	0.0693051	1.08414	0.243749	logistic	29896	210	29686	NA	NA	0		FALSE	Disorders of iron metabolism	hematopoietic
287.1	SCORE	NA	0.0512538	0.043983	1.05259	0.243894	logistic	28772	533	28239	NA	NA	0		FALSE	Spontaneous ecchymoses	hematopoietic
612.1	SCORE	NA	0.146323	0.125587	1.15757	0.243971	logistic	29875	65	29810	NA	NA	0		FALSE	Galactorrhea	genitourinary
573	SCORE	NA	0.0206989	0.0178143	1.02091	0.245266	logistic	31645	3590	28055	NA	NA	0		FALSE	Other disorders of liver	digestive
368.3	SCORE	NA	-0.127847	0.110061	0.879988	0.2454	logistic	32402	84	32318	NA	NA	0		FALSE	Anisometropia	sense organs
286.11	SCORE	NA	0.144372	0.124494	1.15531	0.246183	logistic	28304	65	28239	NA	NA	0		FALSE	Von willebrand's disease	hematopoietic
611.3	SCORE	NA	0.0282972	0.0244283	1.0287	0.246711	logistic	31762	1952	29810	NA	NA	0		FALSE	Lump or mass in breast	genitourinary
300.1	SCORE	NA	0.0143103	0.012363	1.01441	0.247061	logistic	31359	10157	21202	NA	NA	0		FALSE	Anxiety disorder	mental disorders
270.32	SCORE	NA	0.0578135	0.0499636	1.05952	0.247226	logistic	33393	410	32983	NA	NA	0		FALSE	Paraproteinemia	endocrine/metabolic
228.1	SCORE	NA	0.0303843	0.0262622	1.03085	0.247288	logistic	34986	1538	33448	NA	NA	0		FALSE	Hemangioma of skin and subcutaneous tissue	neoplasms
374.6	SCORE	NA	0.0614296	0.0531205	1.06336	0.247509	logistic	31800	369	31431	NA	NA	0		FALSE	Dermatochalasis	sense organs
187.8	SCORE	NA	0.0832422	0.0722573	1.08681	0.249311	logistic	16273	194	16079	NA	NA	0		FALSE	Neoplasm of uncertain behavior of male genital organs	neoplasms
870	SCORE	NA	0.0256093	0.022249	1.02594	0.24972	logistic	33268	2194	31074	NA	NA	0		FALSE	Open wounds of head; neck; and trunk	injuries & poisonings
994.2	SCORE	NA	0.0223535	0.019421	1.02261	0.249733	logistic	35284	2928	32356	NA	NA	0		FALSE	Sepsis	injuries & poisonings
345.3	SCORE	NA	0.0307533	0.026724	1.03123	0.249825	logistic	30243	1493	28750	NA	NA	0		FALSE	Convulsions	neurological
715	SCORE	NA	0.0476226	0.0415746	1.04877	0.252013	logistic	30797	594	30203	NA	NA	0		FALSE	Other inflammatory spondylopathies	musculoskeletal
603.1	SCORE	NA	-0.0624683	0.0545585	0.939443	0.252218	logistic	11687	349	11338	NA	NA	0		FALSE	Hydrocele	genitourinary
293	SCORE	NA	0.0450144	0.0393249	1.04604	0.252343	logistic	32569	664	31905	NA	NA	0		FALSE	Symptoms involving head and neck	mental disorders
264	SCORE	NA	0.145596	0.127354	1.15673	0.252939	logistic	25365	62	25303	NA	NA	0		FALSE	Lack of normal physiological development	endocrine/metabolic
276.13	SCORE	NA	0.0215998	0.0189076	1.02183	0.253291	logistic	27865	3291	24574	NA	NA	0		FALSE	Hyperpotassemia	endocrine/metabolic
871.4	SCORE	NA	0.107573	0.0941654	1.11357	0.253294	logistic	31188	114	31074	NA	NA	0		FALSE	Open wound of toe(s)	injuries & poisonings
375.1	SCORE	NA	0.0313478	0.0274422	1.03184	0.253321	logistic	32739	1433	31306	NA	NA	0		FALSE	Dry eyes	sense organs
803.1	SCORE	NA	0.0582262	0.0510605	1.05995	0.254145	logistic	30844	394	30450	NA	NA	0		FALSE	Fracture of humerus	injuries & poisonings
357	SCORE	NA	0.0264601	0.0232916	1.02681	0.255941	logistic	34123	1980	32143	NA	NA	0		FALSE	Inflammatory and toxic neuropathy	neurological
529.1	SCORE	NA	-0.0714853	0.0630187	0.93101	0.256648	logistic	32509	257	32252	NA	NA	0		FALSE	Glossitis	digestive
433.5	SCORE	NA	-0.0502866	0.0444284	0.950957	0.257694	logistic	29169	529	28640	NA	NA	0		FALSE	Cerebral aneurysm	circulatory system
743.2	SCORE	NA	0.051971	0.0459618	1.05335	0.258163	logistic	30272	491	29781	NA	NA	0		FALSE	Pathologic fracture	musculoskeletal
634	SCORE	NA	-0.0482507	0.0427015	0.952895	0.258496	logistic	16014	606	15408	NA	NA	0		FALSE	Miscarriage; stillbirth	pregnancy complications
911	SCORE	NA	-0.0706645	0.0626072	0.931774	0.259026	logistic	35617	259	35358	NA	NA	0		FALSE	Blister	injuries & poisonings
743.9	SCORE	NA	0.0209809	0.0186186	1.0212	0.259795	logistic	33332	3551	29781	NA	NA	0		FALSE	Osteopenia or other disorder of bone and cartilage	musculoskeletal
622.2	SCORE	NA	0.069929	0.0620656	1.07243	0.259872	logistic	15629	269	15360	NA	NA	0		FALSE	Mucous polyp of cervix	genitourinary
523	SCORE	NA	0.0543747	0.0483009	1.05588	0.260272	logistic	33593	438	33155	NA	NA	0		FALSE	Gingival and periodontal diseases	digestive
362	SCORE	NA	0.026372	0.0234284	1.02672	0.260316	logistic	33341	2023	31318	NA	NA	0		FALSE	Other retinal disorders	sense organs
709.6	SCORE	NA	0.179237	0.159279	1.1963	0.260462	logistic	26779	40	26739	NA	NA	0		FALSE	Other specified diffuse diseases of connective tissue	dermatologic
742	SCORE	NA	0.0353033	0.0314053	1.03593	0.260962	logistic	30613	1069	29544	NA	NA	0		FALSE	Derangement of joint, non-traumatic	musculoskeletal
594	SCORE	NA	0.0199551	0.0177543	1.02016	0.261032	logistic	35236	3581	31655	NA	NA	0		FALSE	Urinary calculus	genitourinary
362.23	SCORE	NA	0.088256	0.078795	1.09227	0.262684	logistic	31484	166	31318	NA	NA	0		FALSE	Cystoid macular degeneration of retina	sense organs
425.12	SCORE	NA	0.061574	0.054994	1.06351	0.262863	logistic	29321	337	28984	NA	NA	0		FALSE	Other hypertrophic cardiomyopathy	circulatory system
284.1	SCORE	NA	0.034254	0.0306308	1.03485	0.263444	logistic	23704	1126	22578	NA	NA	0		FALSE	Pancytopenia	hematopoietic
759	SCORE	NA	-0.0543877	0.0486745	0.947065	0.263833	logistic	35289	430	34859	NA	NA	0		FALSE	Other and unspecified congenital anomalies	congenital anomalies
756.5	SCORE	NA	0.174224	0.156048	1.19032	0.264218	logistic	35095	42	35053	NA	NA	0		FALSE	Congenital osteodystrophies	congenital anomalies
627.2	SCORE	NA	0.0302547	0.0271488	1.03072	0.265105	logistic	12250	1640	10610	NA	NA	0		FALSE	Symptomatic menopause	genitourinary
972	SCORE	NA	0.134259	0.120675	1.14369	0.265893	logistic	34117	70	34047	NA	NA	0		FALSE	Poisoning by agents primarily affecting the cardiovascular system	injuries & poisonings
280.1	SCORE	NA	-0.0194852	0.0175428	0.980703	0.266687	logistic	26436	3858	22578	NA	NA	0		FALSE	Iron deficiency anemias, unspecified or not due to blood loss	hematopoietic
368.91	SCORE	NA	-0.11768	0.105981	0.88898	0.266829	logistic	32408	90	32318	NA	NA	0		FALSE	Psychophysical visual disturbances	sense organs
752	SCORE	NA	0.0683537	0.0615928	1.07074	0.267099	logistic	35481	270	35211	NA	NA	0		FALSE	Nervous system congenital anomalies	congenital anomalies
362.31	SCORE	NA	-0.130914	0.118406	0.877293	0.268883	logistic	31390	72	31318	NA	NA	0		FALSE	Separation of retinal layers	sense organs
649.1	SCORE	NA	0.0520102	0.04711	1.05339	0.269587	logistic	15611	491	15120	NA	NA	0		FALSE	Diabetes or abnormal glucose tolerance complicating pregnancy	pregnancy complications
286.6	SCORE	NA	0.0876579	0.0794442	1.09161	0.269858	logistic	28399	160	28239	NA	NA	0		FALSE	Defibrination syndrome	hematopoietic
613.8	SCORE	NA	0.0417946	0.0379094	1.04268	0.270251	logistic	34059	745	33314	NA	NA	0		FALSE	Other specified disorders of breast	genitourinary
170.1	SCORE	NA	0.0577304	0.0524088	1.05943	0.270661	logistic	35357	370	34987	NA	NA	0		FALSE	Bone cancer	neoplasms
286.13	SCORE	NA	0.22535	0.204625	1.25276	0.270774	logistic	28263	24	28239	NA	NA	0		FALSE	Congenital factor VIII disorder	hematopoietic
433.11	SCORE	NA	-0.0609118	0.0554398	0.940906	0.271898	logistic	28980	340	28640	NA	NA	0		FALSE	Occlusion of cerebral arteries, with cerebral infarction	circulatory system
749	SCORE	NA	0.0769125	0.0701219	1.07995	0.272711	logistic	35650	206	35444	NA	NA	0		FALSE	Congenital anomalies of face and neck	congenital anomalies
202	SCORE	NA	0.0332834	0.030345	1.03384	0.272715	logistic	34337	1134	33203	NA	NA	0		FALSE	Cancer of other lymphoid, histiocytic tissue	neoplasms
568	SCORE	NA	0.0240031	0.0218938	1.02429	0.272928	logistic	30708	2263	28445	NA	NA	0		FALSE	Other disorders of peritoneum	digestive
614.3	SCORE	NA	0.0669938	0.061351	1.06929	0.274844	logistic	14748	273	14475	NA	NA	0		FALSE	Pelvic inflammatory disease (PID)	genitourinary
259.8	SCORE	NA	0.223621	0.205026	1.2506	0.275407	logistic	30120	24	30096	NA	NA	0		FALSE	Polyglandular activity in multiple endocrine adenomatosis	endocrine/metabolic
279.11	SCORE	NA	-0.0455295	0.041775	0.955491	0.275769	logistic	33491	586	32905	NA	NA	0		FALSE	Deficiency of humoral immunity	endocrine/metabolic
764	SCORE	NA	0.0226062	0.0207598	1.02286	0.276179	logistic	31965	2571	29394	NA	NA	0		FALSE	Sciatica	symptoms
313.2	SCORE	NA	0.145445	0.133644	1.15655	0.276462	logistic	34124	56	34068	NA	NA	0		FALSE	Tics and stuttering	mental disorders
110.13	SCORE	NA	0.0421645	0.0388087	1.04307	0.277271	logistic	30964	684	30280	NA	NA	0		FALSE	Dermatophytosis of the body	infectious diseases
292.3	SCORE	NA	0.0266734	0.0245969	1.02703	0.278179	logistic	30882	1818	29064	NA	NA	0		FALSE	Memory loss	mental disorders
942	SCORE	NA	0.0725227	0.0668822	1.07522	0.278216	logistic	27194	227	26967	NA	NA	0		FALSE	Infusion and transfusion reaction	injuries & poisonings
353	SCORE	NA	0.0541912	0.0500438	1.05569	0.278864	logistic	31444	409	31035	NA	NA	0		FALSE	Nerve root and plexus disorders	neurological
479	SCORE	NA	-0.0174132	0.0160882	0.982738	0.279092	logistic	27926	4695	23231	NA	NA	0		FALSE	Other upper respiratory disease	respiratory
327	SCORE	NA	0.0148351	0.0137099	1.01495	0.27922	logistic	31318	6971	24347	NA	NA	0		FALSE	Sleep disorders	neurological
458.2	SCORE	NA	0.0333434	0.0308921	1.03391	0.280432	logistic	30419	1110	29309	NA	NA	0		FALSE	Iatrogenic hypotension	circulatory system
290.1	SCORE	NA	0.0419191	0.0389143	1.04281	0.281384	logistic	29784	720	29064	NA	NA	0		FALSE	Dementias	mental disorders
729.1	SCORE	NA	0.177676	0.165041	1.19444	0.28168	logistic	24063	37	24026	NA	NA	0		FALSE	Rheumatism, unspecified and fibrositis	musculoskeletal
745	SCORE	NA	0.0122142	0.0113648	1.01229	0.282494	logistic	35459	11903	23556	NA	NA	0		FALSE	Pain in joint	musculoskeletal
516	SCORE	NA	0.0390397	0.0363411	1.03981	0.282706	logistic	35743	780	34963	NA	NA	0		FALSE	Abnormal sputum	respiratory
284	SCORE	NA	0.0319012	0.0297003	1.03242	0.282776	logistic	23780	1202	22578	NA	NA	0		FALSE	Aplastic anemia	hematopoietic
361	SCORE	NA	0.053624	0.0499297	1.05509	0.282827	logistic	32040	411	31629	NA	NA	0		FALSE	Retinal detachments and defects	sense organs
218.1	SCORE	NA	0.0306582	0.0285785	1.03113	0.283374	logistic	14685	1383	13302	NA	NA	0		FALSE	Uterine leiomyoma	neoplasms
612.3	SCORE	NA	0.143803	0.134766	1.15466	0.285947	logistic	29866	56	29810	NA	NA	0		FALSE	Congenital anomalies of breast	genitourinary
512.7	SCORE	NA	0.0126569	0.0118765	1.01274	0.286556	logistic	30434	13319	17115	NA	NA	0		FALSE	Shortness of breath	respiratory
772.6	SCORE	NA	0.0488673	0.045862	1.05008	0.286636	logistic	32698	487	32211	NA	NA	0		FALSE	Facial weakness	symptoms
654	SCORE	NA	0.0387655	0.0364347	1.03953	0.287342	logistic	16213	867	15346	NA	NA	0		FALSE	Other and unspecified complications of birth; puerperium affecting management of mother	pregnancy complications
317.11	SCORE	NA	0.0533809	0.0502052	1.05483	0.287667	logistic	30092	408	29684	NA	NA	0		FALSE	Alcoholic liver damage	mental disorders
253.2	SCORE	NA	-0.0655496	0.0617291	0.936553	0.288285	logistic	30363	267	30096	NA	NA	0		FALSE	Pituitary hypofunction	endocrine/metabolic
525.2	SCORE	NA	-0.144226	0.135983	0.865692	0.288863	logistic	33210	55	33155	NA	NA	0		FALSE	Atrophy of edentulous alveolar ridge	digestive
360	SCORE	NA	0.103692	0.097942	1.10926	0.289731	logistic	31735	106	31629	NA	NA	0		FALSE	Disorders of the globe	sense organs
199	SCORE	NA	0.0192968	0.0182325	1.01948	0.289886	logistic	30877	3436	27441	NA	NA	0		FALSE	Neoplasm of uncertain behavior	neoplasms
634.1	SCORE	NA	-0.0626266	0.05926	0.939294	0.290597	logistic	15712	304	15408	NA	NA	0		FALSE	Missed abortion/Hydatidiform mole	pregnancy complications
189.11	SCORE	NA	0.0383452	0.0363836	1.03909	0.291923	logistic	34953	784	34169	NA	NA	0		FALSE	Malignant neoplasm of kidney, except pelvis	neoplasms
580.32	SCORE	NA	0.0460285	0.0437037	1.0471	0.292252	logistic	24740	541	24199	NA	NA	0		FALSE	Nephritis and nephropathy with pathological lesion	genitourinary
429.9	SCORE	NA	-0.0278147	0.0264297	0.972569	0.292614	logistic	20563	1713	18850	NA	NA	0		FALSE	Cardiac complications, not elsewhere classified	circulatory system
783	SCORE	NA	0.015573	0.0148009	1.01569	0.292724	logistic	35687	5439	30248	NA	NA	0		FALSE	Fever of unknown origin	symptoms
790	SCORE	NA	0.0384092	0.036511	1.03916	0.292804	logistic	29459	783	28676	NA	NA	0		FALSE	Nonspecific findings on examination of blood	symptoms
735	SCORE	NA	-0.0262191	0.0249302	0.974122	0.292937	logistic	32739	1734	31005	NA	NA	0		FALSE	Acquired foot deformities	musculoskeletal
751	SCORE	NA	0.0328681	0.0312935	1.03341	0.293572	logistic	35206	1060	34146	NA	NA	0		FALSE	Genitourinary congenital anomalies	congenital anomalies
204.4	SCORE	NA	-0.0594183	0.0565959	0.942312	0.293778	logistic	33520	317	33203	NA	NA	0		FALSE	Multiple myeloma	neoplasms
636.2	SCORE	NA	-0.0979939	0.0933543	0.906654	0.293857	logistic	15527	119	15408	NA	NA	0		FALSE	Early onset of delivery	pregnancy complications
729	SCORE	NA	0.0174602	0.0166504	1.01761	0.294346	logistic	28328	4302	24026	NA	NA	0		FALSE	Other disorders of soft tissues	musculoskeletal
362.2	SCORE	NA	0.0311874	0.0297437	1.03168	0.29439	logistic	32564	1246	31318	NA	NA	0		FALSE	Degeneration of macula and posterior pole of retina	sense organs
840.1	SCORE	NA	-0.155336	0.148233	0.856127	0.294677	logistic	31205	46	31159	NA	NA	0		FALSE	Muscle/tendon sprain	injuries & poisonings
274.2	SCORE	NA	0.0693051	0.0661849	1.07176	0.295034	logistic	30931	234	30697	NA	NA	0		FALSE	Crystal arthropathies	endocrine/metabolic
574.1	SCORE	NA	0.022299	0.0214143	1.02255	0.297729	logistic	33822	2373	31449	NA	NA	0		FALSE	Cholelithiasis	digestive
585.34	SCORE	NA	0.0312509	0.0300144	1.03174	0.297785	logistic	25407	1208	24199	NA	NA	0		FALSE	Chronic Kidney Disease, Stage IV	genitourinary
278.1	SCORE	NA	0.012838	0.012333	1.01292	0.297904	logistic	35618	8848	26770	NA	NA	0		FALSE	Obesity	endocrine/metabolic
290.13	SCORE	NA	0.0536384	0.0515338	1.0551	0.297951	logistic	29469	405	29064	NA	NA	0		FALSE	Senile dementia	mental disorders
755.4	SCORE	NA	-0.159109	0.153061	0.852903	0.298567	logistic	35096	43	35053	NA	NA	0		FALSE	Congenital anomalies of upper limb, including shoulder girdle	congenital anomalies
580.14	SCORE	NA	-0.0718606	0.0691771	0.930661	0.298902	logistic	24412	213	24199	NA	NA	0		FALSE	Chronic glomerulonephritis, NOS	genitourinary
711.1	SCORE	NA	0.076887	0.074128	1.07992	0.299633	logistic	30685	183	30502	NA	NA	0		FALSE	Pyogenic arthritis	musculoskeletal
555	SCORE	NA	-0.0298584	0.0288034	0.970583	0.29991	logistic	20881	1306	19575	NA	NA	0		FALSE	Inflammatory bowel disease and other gastroenteritis and colitis	digestive
496.1	SCORE	NA	0.0240594	0.0232235	1.02435	0.300204	logistic	28108	2076	26032	NA	NA	0		FALSE	Emphysema	respiratory
379.3	SCORE	NA	-0.166558	0.160925	0.846573	0.300666	logistic	31345	39	31306	NA	NA	0		FALSE	Aphakia and other disorders of lens	sense organs
384.1	SCORE	NA	0.211466	0.204467	1.23549	0.301028	logistic	32018	24	31994	NA	NA	0		FALSE	Myringitis	sense organs
81	SCORE	NA	-0.0318547	0.0308144	0.968647	0.301249	logistic	34593	1097	33496	NA	NA	0		FALSE	Infection/inflammation of internal prosthetic device; implant; and graft	infectious diseases
509.3	SCORE	NA	0.027838	0.0269477	1.02823	0.301586	logistic	24926	1511	23415	NA	NA	0		FALSE	Pulmonary insufficiency or respiratory failure following trauma and surgery	respiratory
451.2	SCORE	NA	0.059039	0.0572128	1.06082	0.30211	logistic	25913	311	25602	NA	NA	0		FALSE	Phlebitis and thrombophlebitis of lower extremities	circulatory system
272.12	SCORE	NA	-0.0313181	0.0303957	0.969167	0.302847	logistic	16639	1215	15424	NA	NA	0		FALSE	Hyperglyceridemia	endocrine/metabolic
433.21	SCORE	NA	0.0239786	0.023292	1.02427	0.303256	logistic	30710	2070	28640	NA	NA	0		FALSE	Cerebral artery occlusion, with cerebral infarction	circulatory system
275	SCORE	NA	0.0145464	0.0141529	1.01465	0.304042	logistic	35794	6108	29686	NA	NA	0		FALSE	Disorders of mineral metabolism	endocrine/metabolic
597	SCORE	NA	-0.0428412	0.0418897	0.958064	0.306443	logistic	32205	587	31618	NA	NA	0		FALSE	Other disorders of urethra and urinary tract	genitourinary
427.3	SCORE	NA	-0.0157221	0.0153809	0.984401	0.306696	logistic	21800	7628	14172	NA	NA	0		FALSE	Other specified cardiac dysrhythmias	circulatory system
792.1	SCORE	NA	0.0346274	0.0338939	1.03523	0.306951	logistic	11802	985	10817	NA	NA	0		FALSE	Papanicolaou smear of cervix or vagina with atypical squamous cells	genitourinary
132	SCORE	NA	-0.0793793	0.0777338	0.92369	0.307175	logistic	34211	168	34043	NA	NA	0		FALSE	Infestation (lice, mites)	infectious diseases
508	SCORE	NA	0.0128691	0.0126104	1.01295	0.307486	logistic	32915	9500	23415	NA	NA	0		FALSE	Pulmonary collapse; interstitial and compensatory emphysema	respiratory
504	SCORE	NA	0.0308546	0.030241	1.03134	0.30759	logistic	24603	1188	23415	NA	NA	0		FALSE	Other alveolar and parietoalveolar pneumonopathy	respiratory
365.5	SCORE	NA	-0.16964	0.166458	0.843968	0.308148	logistic	31666	37	31629	NA	NA	0		FALSE	Pseudoexfoliation glaucoma	sense organs
189	SCORE	NA	0.0263086	0.0258778	1.02666	0.309321	logistic	35783	1614	34169	NA	NA	0		FALSE	Cancer of urinary organs (incl. kidney and bladder)	neoplasms
556	SCORE	NA	0.0366342	0.036064	1.03731	0.30972	logistic	20383	808	19575	NA	NA	0		FALSE	Ulceration of the lower GI tract	digestive
379.51	SCORE	NA	-0.217167	0.213853	0.804796	0.30987	logistic	31328	22	31306	NA	NA	0		FALSE	Pigmentary iris degeneration	sense organs
722.7	SCORE	NA	-0.0576665	0.0568033	0.943965	0.310012	logistic	27127	317	26810	NA	NA	0		FALSE	Intervertebral disc disorder with myelopathy	musculoskeletal
530.2	SCORE	NA	0.0297054	0.0292638	1.03015	0.310062	logistic	21697	1250	20447	NA	NA	0		FALSE	Esophageal bleeding (varices/hemorrhage)	digestive
859	SCORE	NA	-0.0311959	0.0307337	0.969286	0.310087	logistic	30314	1110	29204	NA	NA	0		FALSE	Complication due to other implant and internal device	injuries & poisonings
579.8	SCORE	NA	-0.0287057	0.0282917	0.971702	0.31028	logistic	30133	1322	28811	NA	NA	0		FALSE	Nonspecific abnormal findings in stool contents	digestive
737.1	SCORE	NA	-0.0752045	0.0741569	0.927554	0.310522	logistic	31190	185	31005	NA	NA	0		FALSE	Kyphosis (acquired)	musculoskeletal
580.11	SCORE	NA	-0.0751094	0.0741905	0.927642	0.311353	logistic	24385	186	24199	NA	NA	0		FALSE	Proliferative glomerulonephritis	genitourinary
994	SCORE	NA	0.0190833	0.018867	1.01927	0.311792	logistic	35476	3120	32356	NA	NA	0		FALSE	Sepsis and SIRS	injuries & poisonings
78	SCORE	NA	-0.0232081	0.0229946	0.977059	0.31284	logistic	29510	2045	27465	NA	NA	0		FALSE	Viral warts & HPV	infectious diseases
585.4	SCORE	NA	0.0271515	0.0269147	1.02752	0.31307	logistic	25724	1525	24199	NA	NA	0		FALSE	Chronic kidney disease, Stage I or II	genitourinary
10	SCORE	NA	-0.0910648	0.0902956	0.912959	0.313205	logistic	29154	125	29029	NA	NA	0		FALSE	Tuberculosis	infectious diseases
381.3	SCORE	NA	-0.122003	0.120993	0.885146	0.313288	logistic	32063	69	31994	NA	NA	0		FALSE	Mastoiditis & related conditions	sense organs
278	SCORE	NA	0.0123539	0.0122611	1.01243	0.31366	logistic	35752	8982	26770	NA	NA	0		FALSE	Overweight, obesity and other hyperalimentation	endocrine/metabolic
218	SCORE	NA	0.0285775	0.0284454	1.02899	0.315068	logistic	14699	1397	13302	NA	NA	0		FALSE	Benign neoplasm of uterus	neoplasms
389.4	SCORE	NA	0.0255508	0.0254488	1.02588	0.315375	logistic	25158	1699	23459	NA	NA	0		FALSE	Tinnitus	sense organs
496	SCORE	NA	0.0159589	0.0158984	1.01609	0.315471	logistic	31037	5005	26032	NA	NA	0		FALSE	Chronic airway obstruction	respiratory
90.2	SCORE	NA	-0.180872	0.180223	0.834542	0.31557	logistic	35499	31	35468	NA	NA	0		FALSE	Gonococcal infections	infectious diseases
740.3	SCORE	NA	0.0679136	0.0677551	1.07027	0.316179	logistic	26348	227	26121	NA	NA	0		FALSE	Osteoarthrosis involving more than one site, but not specified as generalized	musculoskeletal
614.5	SCORE	NA	0.0287932	0.0288068	1.02921	0.317539	logistic	15833	1358	14475	NA	NA	0		FALSE	Inflammatory disease of cervix, vagina, and vulva	genitourinary
592	SCORE	NA	0.0232384	0.0232861	1.02351	0.318304	logistic	29125	2044	27081	NA	NA	0		FALSE	Cystitis and urethritis	genitourinary
557	SCORE	NA	-0.0559006	0.0560317	0.945633	0.318444	logistic	19904	329	19575	NA	NA	0		FALSE	Intestinal malabsorption (non-celiac)	digestive
578.2	SCORE	NA	0.0215456	0.0215982	1.02178	0.318491	logistic	31157	2346	28811	NA	NA	0		FALSE	Blood in stool	digestive
694	SCORE	NA	0.017909	0.0179624	1.01807	0.318751	logistic	30751	3611	27140	NA	NA	0		FALSE	Dyschromia and Vitiligo	dermatologic
346.1	SCORE	NA	-0.0365472	0.0366925	0.964113	0.319232	logistic	29527	777	28750	NA	NA	0		FALSE	Nonspecific abnormal findings on radiological and other examination of skull and head	neurological
512.3	SCORE	NA	0.021447	0.0215406	1.02168	0.319418	logistic	19741	2626	17115	NA	NA	0		FALSE	Abnormal chest sounds	respiratory
740.9	SCORE	NA	0.0150373	0.0151192	1.01515	0.319939	logistic	32041	5920	26121	NA	NA	0		FALSE	Osteoarthrosis NOS	musculoskeletal
747.11	SCORE	NA	-0.030517	0.0306844	0.969944	0.319959	logistic	33678	1105	32573	NA	NA	0		FALSE	Cardiac shunt/ heart septal defect	congenital anomalies
602	SCORE	NA	-0.0378497	0.0381185	0.962858	0.320735	logistic	12372	790	11582	NA	NA	0		FALSE	Other disorders of prostate	genitourinary
512.9	SCORE	NA	0.0132315	0.0133255	1.01332	0.320736	logistic	26097	8982	17115	NA	NA	0		FALSE	Other dyspnea	respiratory
520.1	SCORE	NA	-0.222895	0.224583	0.800199	0.320962	logistic	33175	20	33155	NA	NA	0		FALSE	Hereditary disturbances in tooth structure	digestive
386.2	SCORE	NA	0.0318864	0.0321288	1.0324	0.320976	logistic	29086	1033	28053	NA	NA	0		FALSE	Peripheral or central vertigo	sense organs
228	SCORE	NA	0.0212905	0.0215121	1.02152	0.322322	logistic	35796	2348	33448	NA	NA	0		FALSE	Hemangioma and lymphangioma, any site	neoplasms
496.2	SCORE	NA	0.0220211	0.0222583	1.02227	0.322497	logistic	28323	2291	26032	NA	NA	0		FALSE	Chronic bronchitis	respiratory
743.4	SCORE	NA	0.0552261	0.0559435	1.05678	0.323556	logistic	30110	329	29781	NA	NA	0		FALSE	Stress fracture	musculoskeletal
291.1	SCORE	NA	0.144972	0.146996	1.15601	0.324019	logistic	29111	47	29064	NA	NA	0		FALSE	Transient mental disorders due to conditions classified elsewhere	mental disorders
374.2	SCORE	NA	-0.117519	0.119595	0.889123	0.325784	logistic	31502	71	31431	NA	NA	0		FALSE	Lagophthalmos	sense organs
286.1	SCORE	NA	0.0646513	0.0659606	1.06679	0.327012	logistic	28472	233	28239	NA	NA	0		FALSE	Congenital coagulation defects	hematopoietic
395	SCORE	NA	0.0130474	0.0133142	1.01313	0.327107	logistic	34187	8641	25546	NA	NA	0		FALSE	Heart valve disorders	circulatory system
526.41	SCORE	NA	0.0472065	0.0481825	1.04834	0.327212	logistic	33598	443	33155	NA	NA	0		FALSE	Temporomandibular joint disorder, unspecified	digestive
385.3	SCORE	NA	-0.111503	0.113924	0.894489	0.327703	logistic	32072	78	31994	NA	NA	0		FALSE	Cholesteatoma	sense organs
613.9	SCORE	NA	-0.0605277	0.0619426	0.941268	0.328491	logistic	33586	272	33314	NA	NA	0		FALSE	Breast disorder NOS	genitourinary
715.3	SCORE	NA	-0.205936	0.210849	0.813885	0.328718	logistic	30226	23	30203	NA	NA	0		FALSE	Spinal enthesopathy	musculoskeletal
281.11	SCORE	NA	-0.0810421	0.083009	0.922155	0.328914	logistic	22727	149	22578	NA	NA	0		FALSE	Pernicious anemia	hematopoietic
290	SCORE	NA	0.0253963	0.0260336	1.02572	0.329302	logistic	30703	1639	29064	NA	NA	0		FALSE	Delirium dementia and amnestic and other cognitive disorders	mental disorders
560	SCORE	NA	0.0206585	0.0212034	1.02087	0.329907	logistic	22133	2558	19575	NA	NA	0		FALSE	Intestinal obstruction without mention of hernia	digestive
250.41	SCORE	NA	0.0221413	0.0227374	1.02239	0.330165	logistic	24601	2175	22426	NA	NA	0		FALSE	Impaired fasting glucose	endocrine/metabolic
274.21	SCORE	NA	0.0667331	0.0687019	1.06901	0.331378	logistic	30914	217	30697	NA	NA	0		FALSE	Chondrocalcinosis	endocrine/metabolic
458	SCORE	NA	0.0145062	0.0149372	1.01461	0.331475	logistic	34808	5499	29309	NA	NA	0		FALSE	Hypotension	circulatory system
626.11	SCORE	NA	0.0360553	0.0371522	1.03671	0.331809	logistic	11489	879	10610	NA	NA	0		FALSE	Absent or infrequent menstruation	genitourinary
567	SCORE	NA	-0.0303252	0.0312498	0.97013	0.33184	logistic	29509	1064	28445	NA	NA	0		FALSE	Peritonitis and retroperitoneal infections	digestive
395.4	SCORE	NA	-0.0657555	0.0678726	0.93636	0.332641	logistic	25767	221	25546	NA	NA	0		FALSE	Nonrheumatic pulmonary valve disorders	circulatory system
440.1	SCORE	NA	0.0497787	0.0515077	1.05104	0.333828	logistic	26294	393	25901	NA	NA	0		FALSE	Atherosclerosis of renal artery	circulatory system
695.42	SCORE	NA	-0.0569113	0.058929	0.944678	0.334164	logistic	27135	298	26837	NA	NA	0		FALSE	Systemic lupus erythematosus	dermatologic
601	SCORE	NA	-0.0317083	0.0328536	0.968789	0.334474	logistic	12624	1042	11582	NA	NA	0		FALSE	Inflammatory diseases of prostate	genitourinary
509	SCORE	NA	0.0168563	0.0175288	1.017	0.336233	logistic	27411	3996	23415	NA	NA	0		FALSE	Respiratory failure, insufficiency, arrest	respiratory
225	SCORE	NA	0.0416136	0.0433384	1.04249	0.336954	logistic	34838	550	34288	NA	NA	0		FALSE	Benign neoplasm of brain and other parts of nervous system	neoplasms
350.5	SCORE	NA	0.0739515	0.0770567	1.07675	0.337205	logistic	31647	171	31476	NA	NA	0		FALSE	Abnormal reflex	neurological
585.1	SCORE	NA	0.0144866	0.0151326	1.01459	0.33841	logistic	30052	5853	24199	NA	NA	0		FALSE	Acute renal failure	genitourinary
601.4	SCORE	NA	0.115347	0.120546	1.12226	0.338633	logistic	11652	70	11582	NA	NA	0		FALSE	Balanoposthitis	genitourinary
251.1	SCORE	NA	0.0377834	0.0395241	1.03851	0.339094	logistic	20361	664	19697	NA	NA	0		FALSE	Hypoglycemia	endocrine/metabolic
362.21	SCORE	NA	-0.0754868	0.0791219	0.927292	0.340055	logistic	31484	166	31318	NA	NA	0		FALSE	Macular degeneration, dry	sense organs
737.3	SCORE	NA	0.0321759	0.0338018	1.0327	0.341148	logistic	31927	922	31005	NA	NA	0		FALSE	Kyphoscoliosis and scoliosis	musculoskeletal
172	SCORE	NA	0.0137759	0.0144845	1.01387	0.341566	logistic	32885	6407	26478	NA	NA	0		FALSE	Skin cancer	neoplasms
446.3	SCORE	NA	-0.123301	0.129785	0.883997	0.34209	logistic	25961	60	25901	NA	NA	0		FALSE	Hypersensitivity angiitis	circulatory system
180.3	SCORE	NA	0.0448941	0.0472807	1.04592	0.342355	logistic	11295	478	10817	NA	NA	0		FALSE	Cervical intraepithelial neoplasia [CIN] [Cervical dysplasia]	neoplasms
286.5	SCORE	NA	0.190944	0.201281	1.21039	0.342803	logistic	28264	25	28239	NA	NA	0		FALSE	Hemorrhagic disorder due to intrinsic circulating anticoagulants	hematopoietic
526.4	SCORE	NA	0.0369213	0.0389763	1.03761	0.343499	logistic	33839	684	33155	NA	NA	0		FALSE	Temporomandibular joint disorders	digestive
559	SCORE	NA	0.0532269	0.0562306	1.05467	0.343851	logistic	19898	323	19575	NA	NA	0		FALSE	Ileostomy status	digestive
530.7	SCORE	NA	0.144011	0.152271	1.1549	0.344273	logistic	20490	43	20447	NA	NA	0		FALSE	Gastroesophageal laceration-hemorrhage syndrome	digestive
253.3	SCORE	NA	-0.0951408	0.100632	0.909245	0.34444	logistic	30196	100	30096	NA	NA	0		FALSE	Diabetes insipidus	endocrine/metabolic
426.21	SCORE	NA	-0.0256613	0.0271899	0.974665	0.345281	logistic	16020	1848	14172	NA	NA	0		FALSE	First degree AV block	circulatory system
870.6	SCORE	NA	0.169694	0.180292	1.18494	0.346593	logistic	31105	31	31074	NA	NA	0		FALSE	Open wound of neck	injuries & poisonings
509.1	SCORE	NA	0.0184222	0.01961	1.01859	0.347511	logistic	26474	3059	23415	NA	NA	0		FALSE	Respiratory failure	respiratory
626.14	SCORE	NA	0.0492021	0.0524349	1.05043	0.348067	logistic	11005	395	10610	NA	NA	0		FALSE	Irregular menstrual bleeding	genitourinary
227.1	SCORE	NA	0.0422159	0.0451878	1.04312	0.350184	logistic	34102	501	33601	NA	NA	0		FALSE	Benign neoplasm of adrenal gland	neoplasms
702.2	SCORE	NA	0.0140364	0.0150361	1.01414	0.350555	logistic	34347	5567	28780	NA	NA	0		FALSE	Seborrheic keratosis	dermatologic
189.2	SCORE	NA	0.0318723	0.0341751	1.03239	0.351017	logistic	35074	905	34169	NA	NA	0		FALSE	Cancer of bladder	neoplasms
621	SCORE	NA	0.0669836	0.0719535	1.06928	0.35189	logistic	15561	201	15360	NA	NA	0		FALSE	Endometrial hyperplasia	genitourinary
290.2	SCORE	NA	0.0314451	0.0338601	1.03194	0.353058	logistic	29987	923	29064	NA	NA	0		FALSE	Delirium due to conditions classified elsewhere	mental disorders
587	SCORE	NA	0.0310396	0.0334672	1.03153	0.353686	logistic	25144	945	24199	NA	NA	0		FALSE	Kidney replaced by transpant	genitourinary
601.12	SCORE	NA	-0.0536101	0.0578313	0.947802	0.353922	logistic	11899	317	11582	NA	NA	0		FALSE	Chronic prostatitis	genitourinary
575	SCORE	NA	0.0197574	0.0213696	1.01995	0.355198	logistic	33824	2375	31449	NA	NA	0		FALSE	Other biliary tract disease	digestive
994.21	SCORE	NA	0.0308808	0.0334665	1.03136	0.356143	logistic	33285	929	32356	NA	NA	0		FALSE	Septic shock	injuries & poisonings
574.3	SCORE	NA	-0.0345274	0.0375464	0.966062	0.357786	logistic	32183	734	31449	NA	NA	0		FALSE	Cholecystitis without cholelithiasis	digestive
701.5	SCORE	NA	-0.0520817	0.0567208	0.949251	0.358508	logistic	30356	316	30040	NA	NA	0		FALSE	Abnormal granulation tissue	dermatologic
428.2	SCORE	NA	0.018795	0.0204723	1.01897	0.358581	logistic	21922	3072	18850	NA	NA	0		FALSE	Heart failure NOS	circulatory system
947	SCORE	NA	0.0306862	0.0334858	1.03116	0.35946	logistic	27913	946	26967	NA	NA	0		FALSE	Urticaria	dermatologic
208	SCORE	NA	0.0135562	0.0147961	1.01365	0.359561	logistic	35131	5596	29535	NA	NA	0		FALSE	Benign neoplasm of colon	neoplasms
965.1	SCORE	NA	0.177769	0.194127	1.19455	0.359807	logistic	34074	27	34047	NA	NA	0		FALSE	Opiates and related narcotics causing adverse effects in therapeutic use	injuries & poisonings
695.41	SCORE	NA	0.0764094	0.0834754	1.0794	0.360007	logistic	26985	148	26837	NA	NA	0		FALSE	Cutaneous lupus erythematosus	dermatologic
260.22	SCORE	NA	-0.0237837	0.0260713	0.976497	0.361634	logistic	26877	1574	25303	NA	NA	0		FALSE	Nutritional marasmus	endocrine/metabolic
288.1	SCORE	NA	0.018566	0.0203706	1.01874	0.362078	logistic	28394	2672	25722	NA	NA	0		FALSE	Decreased white blood cell count	hematopoietic
38.2	SCORE	NA	0.0636989	0.0700885	1.06577	0.363438	logistic	29236	207	29029	NA	NA	0		FALSE	Gram positive septicemia	infectious diseases
550.6	SCORE	NA	0.0273654	0.0301192	1.02774	0.363577	logistic	29735	1162	28573	NA	NA	0		FALSE	Incisional hernia	digestive
472	SCORE	NA	-0.0195558	0.0215857	0.980634	0.364956	logistic	25643	2412	23231	NA	NA	0		FALSE	Chronic pharyngitis and nasopharyngitis	respiratory
443	SCORE	NA	0.0160892	0.0177596	1.01622	0.364967	logistic	29880	3979	25901	NA	NA	0		FALSE	Peripheral vascular disease	circulatory system
691.3	SCORE	NA	-0.173153	0.191322	0.841009	0.365446	logistic	27168	28	27140	NA	NA	0		FALSE	Congenital pigmentary anomalies of skin	dermatologic
528.7	SCORE	NA	-0.105066	0.116147	0.900266	0.365682	logistic	32327	75	32252	NA	NA	0		FALSE	Sialolithiasis	digestive
592.13	SCORE	NA	0.0610255	0.0675453	1.06293	0.366274	logistic	27308	227	27081	NA	NA	0		FALSE	Chronic interstitial cystitis	genitourinary
367.1	SCORE	NA	0.019921	0.0220585	1.02012	0.366473	logistic	33907	2231	31676	NA	NA	0		FALSE	Myopia	sense organs
282.8	SCORE	NA	0.0655721	0.0726824	1.06777	0.366965	logistic	22771	193	22578	NA	NA	0		FALSE	Other hemoglobinopathies	hematopoietic
187	SCORE	NA	0.032532	0.0361396	1.03307	0.368027	logistic	16916	837	16079	NA	NA	0		FALSE	Cancer of other male genital organs	neoplasms
90	SCORE	NA	0.0519415	0.0577752	1.05331	0.368638	logistic	35773	305	35468	NA	NA	0		FALSE	Sexually transmitted infections (not HIV or hepatitis)	infectious diseases
599.2	SCORE	NA	-0.017152	0.0190998	0.982994	0.369176	logistic	26964	3297	23667	NA	NA	0		FALSE	Retention of urine	genitourinary
698	SCORE	NA	0.020043	0.022321	1.02025	0.369215	logistic	35789	2174	33615	NA	NA	0		FALSE	Pruritus and related conditions	dermatologic
394.2	SCORE	NA	0.0269163	0.0300004	1.02728	0.369613	logistic	26789	1243	25546	NA	NA	0		FALSE	Mitral valve disease	circulatory system
721.1	SCORE	NA	0.0149229	0.0166928	1.01503	0.371338	logistic	31100	4290	26810	NA	NA	0		FALSE	Spondylosis without myelopathy	musculoskeletal
250.6	SCORE	NA	0.0332055	0.0372274	1.03376	0.372411	logistic	23189	763	22426	NA	NA	0		FALSE	Polyneuropathy in diabetes	endocrine/metabolic
522.5	SCORE	NA	-0.0572616	0.0642235	0.944347	0.372608	logistic	33401	246	33155	NA	NA	0		FALSE	Periapical abscess	digestive
758.1	SCORE	NA	0.0767075	0.0862799	1.07973	0.373974	logistic	34995	136	34859	NA	NA	0		FALSE	Chromosomal anomalies	congenital anomalies
283.1	SCORE	NA	-0.125793	0.141543	0.881798	0.374151	logistic	22628	50	22578	NA	NA	0		FALSE	Autoimmune hemolytic anemias	hematopoietic
963.1	SCORE	NA	0.0397777	0.04482	1.04058	0.374811	logistic	34556	509	34047	NA	NA	0		FALSE	Antineoplastic and immunosuppressive drugs causing adverse effects	injuries & poisonings
702	SCORE	NA	0.0122209	0.0137807	1.0123	0.375176	logistic	33382	7008	26374	NA	NA	0		FALSE	Degenerative skin conditions and other dermatoses	dermatologic
695.22	SCORE	NA	-0.108249	0.122425	0.897404	0.376585	logistic	27208	68	27140	NA	NA	0		FALSE	Pemphigus and pemphigoid	dermatologic
626.12	SCORE	NA	0.0327776	0.0370873	1.03332	0.376807	logistic	11454	844	10610	NA	NA	0		FALSE	Excessive or frequent menstruation	genitourinary
323	SCORE	NA	-0.0449424	0.0509453	0.956053	0.377685	logistic	35367	394	34973	NA	NA	0		FALSE	Encephalitis	neurological
594.3	SCORE	NA	0.0366254	0.0415187	1.0373	0.3777	logistic	32252	597	31655	NA	NA	0		FALSE	Calculus of ureter	genitourinary
286.4	SCORE	NA	-0.0366851	0.0417228	0.96398	0.379262	logistic	28835	596	28239	NA	NA	0		FALSE	Acquired coagulation factor deficiency	hematopoietic
443.8	SCORE	NA	0.059559	0.0678593	1.06137	0.380115	logistic	26125	224	25901	NA	NA	0		FALSE	Other specified peripheral vascular diseases	circulatory system
371.21	SCORE	NA	-0.0482612	0.0550016	0.952885	0.380242	logistic	31770	339	31431	NA	NA	0		FALSE	Allergic conjunctivitis	sense organs
963	SCORE	NA	0.0390404	0.0445149	1.03981	0.380476	logistic	34563	516	34047	NA	NA	0		FALSE	Poisoning by primarily systemic agents	injuries & poisonings
288.11	SCORE	NA	0.0218042	0.0248716	1.02204	0.380665	logistic	27457	1735	25722	NA	NA	0		FALSE	Neutropenia	hematopoietic
290.12	SCORE	NA	-0.0954398	0.108974	0.908973	0.381137	logistic	29150	86	29064	NA	NA	0		FALSE	Dementia with cerebral degenerations	mental disorders
327.6	SCORE	NA	0.0475513	0.054437	1.0487	0.382384	logistic	24692	345	24347	NA	NA	0		FALSE	Circadian rhythm sleep disorder	neurological
81.1	SCORE	NA	-0.0821627	0.0941879	0.921122	0.38303	logistic	33609	113	33496	NA	NA	0		FALSE	Graft-versus-host disease	infectious diseases
535.2	SCORE	NA	0.0219743	0.0252338	1.02222	0.383849	logistic	31869	1686	30183	NA	NA	0		FALSE	Atrophic gastritis	digestive
575.9	SCORE	NA	-0.0450186	0.0517436	0.95598	0.384283	logistic	31830	381	31449	NA	NA	0		FALSE	Nonspecific abnormal findings on radiological and other examination of biliary tract	digestive
736.5	SCORE	NA	0.109176	0.125731	1.11536	0.385212	logistic	31069	64	31005	NA	NA	0		FALSE	Acquired deformities of knee	musculoskeletal
761	SCORE	NA	0.0146147	0.0168426	1.01472	0.385547	logistic	35797	4037	31760	NA	NA	0		FALSE	Cervicalgia	symptoms
741.3	SCORE	NA	0.0307579	0.0355333	1.03124	0.386705	logistic	30381	837	29544	NA	NA	0		FALSE	Difficulty in walking	musculoskeletal
427.22	SCORE	NA	-0.0152523	0.0176342	0.984863	0.387081	logistic	20788	6616	14172	NA	NA	0		FALSE	Atrial flutter	circulatory system
426.25	SCORE	NA	0.0482195	0.0557978	1.0494	0.387488	logistic	14528	356	14172	NA	NA	0		FALSE	Other heart block	circulatory system
420.2	SCORE	NA	-0.02138	0.0247644	0.978847	0.387952	logistic	30736	1752	28984	NA	NA	0		FALSE	Pericarditis	circulatory system
596.5	SCORE	NA	0.0266962	0.0309845	1.02706	0.388907	logistic	32717	1099	31618	NA	NA	0		FALSE	Functional disorders of bladder	genitourinary
599.3	SCORE	NA	0.0167782	0.0194746	1.01692	0.388939	logistic	26732	3065	23667	NA	NA	0		FALSE	Dysuria	genitourinary
292.4	SCORE	NA	-0.0177698	0.0206492	0.982387	0.389482	logistic	31675	2611	29064	NA	NA	0		FALSE	Altered mental status	mental disorders
252	SCORE	NA	0.0264083	0.0306896	1.02676	0.389515	logistic	31214	1118	30096	NA	NA	0		FALSE	Disorders of parathyroid gland	endocrine/metabolic
189.1	SCORE	NA	0.0308299	0.0359006	1.03131	0.390475	logistic	34975	806	34169	NA	NA	0		FALSE	Cancer of kidney and renal pelvis	neoplasms
592.1	SCORE	NA	0.0207358	0.0241563	1.02095	0.390672	logistic	28970	1889	27081	NA	NA	0		FALSE	Cystitis	genitourinary
575.2	SCORE	NA	-0.0395998	0.0461537	0.961174	0.390894	logistic	31930	481	31449	NA	NA	0		FALSE	Obstruction of bile duct	digestive
333.2	SCORE	NA	-0.0737426	0.0859526	0.928911	0.390923	logistic	28888	138	28750	NA	NA	0		FALSE	Myoclonus	neurological
303	SCORE	NA	0.035178	0.0410255	1.0358	0.391186	logistic	21822	620	21202	NA	NA	0		FALSE	Psychogenic and somatoform disorders	mental disorders
368	SCORE	NA	0.0160915	0.0187729	1.01622	0.391351	logistic	35463	3145	32318	NA	NA	0		FALSE	Visual disturbances	sense organs
594.1	SCORE	NA	0.0157086	0.0183505	1.01583	0.39198	logistic	34980	3325	31655	NA	NA	0		FALSE	Calculus of kidney	genitourinary
854	SCORE	NA	0.0204503	0.0238988	1.02066	0.392163	logistic	31095	1891	29204	NA	NA	0		FALSE	Complications of cardiac/vascular device, implant, and graft	injuries & poisonings
258	SCORE	NA	-0.0562892	0.0659168	0.945266	0.393136	logistic	30335	239	30096	NA	NA	0		FALSE	Iatrogenic endocrine disorders	endocrine/metabolic
8.5	SCORE	NA	-0.026875	0.031528	0.973483	0.393983	logistic	34821	1044	33777	NA	NA	0		FALSE	Bacterial enteritis	infectious diseases
195.3	SCORE	NA	0.0356974	0.0418856	1.03634	0.39407	logistic	28030	589	27441	NA	NA	0		FALSE	Malignant neoplasm of head, face, and neck	neoplasms
352	SCORE	NA	-0.0314068	0.0369169	0.969081	0.394912	logistic	31795	760	31035	NA	NA	0		FALSE	Disorders of other cranial nerves	neurological
444.2	SCORE	NA	0.109272	0.128576	1.11547	0.3954	logistic	25962	61	25901	NA	NA	0		FALSE	Embolism and thrombosis of abdominal aorta	circulatory system
394	SCORE	NA	0.016011	0.01885	1.01614	0.395665	logistic	29100	3554	25546	NA	NA	0		FALSE	Rheumatic disease of the heart valves	circulatory system
477	SCORE	NA	-0.0246166	0.0290035	0.975684	0.396023	logistic	24500	1269	23231	NA	NA	0		FALSE	Epistaxis or throat hemorrhage	respiratory
749.2	SCORE	NA	-0.169585	0.200058	0.844015	0.396615	logistic	35469	25	35444	NA	NA	0		FALSE	Congenital anomalies of skull and face bones	congenital anomalies
250.11	SCORE	NA	-0.0861588	0.101691	0.917449	0.39685	logistic	22524	98	22426	NA	NA	0		FALSE	Type 1 diabetes with ketoacidosis	endocrine/metabolic
791	SCORE	NA	0.0488785	0.0576996	1.05009	0.396928	logistic	35796	305	35491	NA	NA	0		FALSE	Gangrene	symptoms
853	SCORE	NA	0.0619564	0.0732537	1.06392	0.397676	logistic	29393	189	29204	NA	NA	0		FALSE	Complication of colostomy or enterostomy	injuries & poisonings
297.1	SCORE	NA	0.0531245	0.062862	1.05456	0.398057	logistic	21461	259	21202	NA	NA	0		FALSE	Suicidal ideation	mental disorders
514	SCORE	NA	0.010973	0.0129854	1.01103	0.398098	logistic	34075	8071	26004	NA	NA	0		FALSE	Abnormal findings examination of lungs	respiratory
571.8	SCORE	NA	0.026655	0.0316483	1.02701	0.39966	logistic	29100	1045	28055	NA	NA	0		FALSE	Liver abscess and sequelae of chronic liver disease	digestive
752.11	SCORE	NA	0.118728	0.141285	1.12606	0.400714	logistic	35262	51	35211	NA	NA	0		FALSE	Spina bifida	congenital anomalies
524.3	SCORE	NA	-0.117087	0.139588	0.889508	0.40158	logistic	33207	52	33155	NA	NA	0		FALSE	Anomalies of tooth position/malocclusion	digestive
593.2	SCORE	NA	0.022017	0.0262504	1.02226	0.401621	logistic	28647	1566	27081	NA	NA	0		FALSE	Microscopic hematuria	genitourinary
255	SCORE	NA	0.023337	0.02784	1.02361	0.401887	logistic	31455	1359	30096	NA	NA	0		FALSE	Disorders of adrenal glands	endocrine/metabolic
537.1	SCORE	NA	0.0586916	0.0700601	1.06045	0.402181	logistic	30390	207	30183	NA	NA	0		FALSE	Lesions of stomach and duodenum	digestive
401.3	SCORE	NA	0.0111129	0.0132888	1.01117	0.40301	logistic	29295	14316	14979	NA	NA	0		FALSE	Other hypertensive complications	circulatory system
368.9	SCORE	NA	-0.031838	0.0381455	0.968664	0.403917	logistic	33026	708	32318	NA	NA	0		FALSE	Subjective visual disturbances	sense organs
509.5	SCORE	NA	0.133876	0.160451	1.14325	0.404071	logistic	23454	39	23415	NA	NA	0		FALSE	Respiratory arrest	respiratory
755.61	SCORE	NA	-0.114477	0.137531	0.891832	0.405196	logistic	35107	54	35053	NA	NA	0		FALSE	Congenital hip dysplasia and deformity	congenital anomalies
521	SCORE	NA	0.0368143	0.044261	1.0375	0.405547	logistic	33677	522	33155	NA	NA	0		FALSE	Diseases of hard tissues of teeth	digestive
386.3	SCORE	NA	-0.0809882	0.0975349	0.922205	0.406341	logistic	28160	107	28053	NA	NA	0		FALSE	Labyrinthitis	sense organs
112.3	SCORE	NA	-0.0422389	0.051014	0.958641	0.407678	logistic	30675	395	30280	NA	NA	0		FALSE	Candidiasis of skin and nails	infectious diseases
427.11	SCORE	NA	0.0179647	0.0217444	1.01813	0.408703	logistic	16962	2790	14172	NA	NA	0		FALSE	Paroxysmal supraventricular tachycardia	circulatory system
689	SCORE	NA	-0.0153162	0.0185761	0.9848	0.40965	logistic	35726	3236	32490	NA	NA	0		FALSE	Disorder of skin and subcutaneous tissue NOS	dermatologic
411	SCORE	NA	-0.0106702	0.0129514	0.989387	0.41002	logistic	34709	11510	23199	NA	NA	0		FALSE	Ischemic Heart Disease	circulatory system
372	SCORE	NA	0.035359	0.0429518	1.03599	0.41038	logistic	31989	558	31431	NA	NA	0		FALSE	Disorders of conjunctiva	sense organs
571.6	SCORE	NA	-0.072532	0.0882148	0.930036	0.410951	logistic	28185	130	28055	NA	NA	0		FALSE	Primary biliary cirrhosis	digestive
429.1	SCORE	NA	0.012363	0.0150408	1.01244	0.411095	logistic	24976	6126	18850	NA	NA	0		FALSE	Heart transplant/surgery	circulatory system
385	SCORE	NA	-0.0728075	0.0886401	0.92978	0.411428	logistic	32123	129	31994	NA	NA	0		FALSE	Other disorders of middle ear and mastoid	sense organs
724.8	SCORE	NA	-0.0410521	0.0500218	0.959779	0.411826	logistic	27222	412	26810	NA	NA	0		FALSE	Other symptoms referable to back	musculoskeletal
574	SCORE	NA	0.0162507	0.0198339	1.01638	0.412594	logistic	34254	2805	31449	NA	NA	0		FALSE	Cholelithiasis and cholecystitis	digestive
536.8	SCORE	NA	0.0267892	0.0327804	1.02715	0.413794	logistic	31154	971	30183	NA	NA	0		FALSE	Dyspepsia and other specified disorders of function of stomach	digestive
529.6	SCORE	NA	-0.0608531	0.0745332	0.940961	0.414239	logistic	32435	183	32252	NA	NA	0		FALSE	Glossodynia	digestive
531	SCORE	NA	0.020794	0.025495	1.02101	0.414723	logistic	35743	1630	34113	NA	NA	0		FALSE	Peptic ulcer (excl. esophageal)	digestive
540.11	SCORE	NA	-0.0549838	0.0674186	0.9465	0.414753	logistic	35513	223	35290	NA	NA	0		FALSE	Acute appendicitis	digestive
433.2	SCORE	NA	0.0187467	0.0230266	1.01892	0.415571	logistic	30760	2120	28640	NA	NA	0		FALSE	Occlusion of cerebral arteries	circulatory system
79	SCORE	NA	-0.0145601	0.0178867	0.985545	0.415634	logistic	31052	3587	27465	NA	NA	0		FALSE	Viral infection	infectious diseases
371.2	SCORE	NA	-0.0419496	0.0516217	0.958918	0.416427	logistic	31816	385	31431	NA	NA	0		FALSE	Conjunctivitis, noninfectious	sense organs
430.3	SCORE	NA	0.0442492	0.054464	1.04524	0.416534	logistic	28988	348	28640	NA	NA	0		FALSE	Subdural hemorrhage	circulatory system
31	SCORE	NA	0.0606841	0.0748306	1.06256	0.417393	logistic	29212	183	29029	NA	NA	0		FALSE	Diseases due to other mycobacteria	infectious diseases
209	SCORE	NA	0.0476872	0.058854	1.04884	0.417789	logistic	35785	293	35492	NA	NA	0		FALSE	Neuroendocrine tumors	neoplasms
187.2	SCORE	NA	0.0325888	0.0403442	1.03313	0.419224	logistic	16763	684	16079	NA	NA	0		FALSE	Malignant neoplasm of testis	neoplasms
610.3	SCORE	NA	0.107686	0.133542	1.1137	0.420023	logistic	11303	57	11246	NA	NA	0		FALSE	Fibrosclerosis of breast	genitourinary
288	SCORE	NA	0.0128111	0.0158907	1.01289	0.420127	logistic	30478	4756	25722	NA	NA	0		FALSE	Diseases of white blood cells	hematopoietic
213	SCORE	NA	0.059154	0.0734742	1.06094	0.420763	logistic	23648	189	23459	NA	NA	0		FALSE	Benign neoplasm of bone and articular cartilage	neoplasms
250.15	SCORE	NA	0.101691	0.126601	1.10704	0.421833	logistic	22489	63	22426	NA	NA	0		FALSE	Diabetes type 1 with peripheral circulatory disorders	endocrine/metabolic
271	SCORE	NA	0.0137105	0.0170731	1.0138	0.421946	logistic	34739	3938	30801	NA	NA	0		FALSE	Disorders of carbohydrate transport and metabolism	endocrine/metabolic
555.21	SCORE	NA	-0.0402049	0.0500982	0.960593	0.422251	logistic	19986	411	19575	NA	NA	0		FALSE	Ulcerative colitis (chronic)	digestive
530.5	SCORE	NA	-0.0402606	0.0502739	0.960539	0.423233	logistic	20857	410	20447	NA	NA	0		FALSE	Disorders of esophageal motility	digestive
480.3	SCORE	NA	-0.0572074	0.0715793	0.944398	0.424164	logistic	29193	199	28994	NA	NA	0		FALSE	Pneumonia due to fungus (mycoses)	respiratory
253.4	SCORE	NA	-0.0612177	0.0766677	0.940618	0.424591	logistic	30268	172	30096	NA	NA	0		FALSE	Anterior pituitary disorders	endocrine/metabolic
145	SCORE	NA	0.0331168	0.0414872	1.03367	0.424731	logistic	35280	598	34682	NA	NA	0		FALSE	Cancer of mouth	neoplasms
287.32	SCORE	NA	-0.0282606	0.0355841	0.972135	0.427084	logistic	29060	821	28239	NA	NA	0		FALSE	Secondary thrombocytopenia	hematopoietic
574.11	SCORE	NA	0.0444036	0.0559194	1.0454	0.427158	logistic	31776	327	31449	NA	NA	0		FALSE	Cholelithiasis with acute cholecystitis	digestive
704.8	SCORE	NA	0.026058	0.032846	1.0264	0.427582	logistic	32944	960	31984	NA	NA	0		FALSE	Other specified diseases of hair and hair follicles	dermatologic
697	SCORE	NA	-0.0388924	0.0490517	0.961854	0.427844	logistic	27568	428	27140	NA	NA	0		FALSE	Sarcoidosis	dermatologic
706.3	SCORE	NA	0.0249024	0.0314161	1.02522	0.427973	logistic	30604	1061	29543	NA	NA	0		FALSE	Seborrhea	dermatologic
371.1	SCORE	NA	0.0495552	0.0625839	1.0508	0.428466	logistic	31690	259	31431	NA	NA	0		FALSE	Uveitis, noninfectious or NOS	sense organs
586.3	SCORE	NA	0.0712621	0.0901424	1.07386	0.429206	logistic	24323	124	24199	NA	NA	0		FALSE	Vascular disorders of kidney/hypertrophy	genitourinary
79.9	SCORE	NA	-0.0264361	0.0334726	0.97391	0.429655	logistic	28397	932	27465	NA	NA	0		FALSE	Viremia, NOS	infectious diseases
218.2	SCORE	NA	-0.152481	0.193557	0.858575	0.430823	logistic	13329	27	13302	NA	NA	0		FALSE	Other benign neoplasm of uterus	neoplasms
384	SCORE	NA	0.051214	0.0651507	1.05255	0.431818	logistic	32234	240	31994	NA	NA	0		FALSE	Other disorders of tympanic membrane	sense organs
946	SCORE	NA	0.0489491	0.0625915	1.05017	0.434191	logistic	27227	260	26967	NA	NA	0		FALSE	Anaphylactic shock NOS	injuries & poisonings
613.5	SCORE	NA	-0.0246685	0.0316845	0.975633	0.436234	logistic	34391	1077	33314	NA	NA	0		FALSE	Mastodynia	genitourinary
271.3	SCORE	NA	0.0133571	0.0171596	1.01345	0.436332	logistic	34695	3894	30801	NA	NA	0		FALSE	Intestinal disaccharidase deficiencies and disaccharide malabsorption	endocrine/metabolic
362.9	SCORE	NA	0.0703037	0.0904339	1.07283	0.43692	logistic	31442	124	31318	NA	NA	0		FALSE	Retinal edema	sense organs
276.42	SCORE	NA	0.0299994	0.0386966	1.03045	0.438194	logistic	25270	696	24574	NA	NA	0		FALSE	Alkalosis	endocrine/metabolic
728.2	SCORE	NA	0.0750518	0.0970332	1.07794	0.439247	logistic	24134	108	24026	NA	NA	0		FALSE	Laxity of ligament or hypermobility syndrome	musculoskeletal
800.2	SCORE	NA	0.0758825	0.0981772	1.07884	0.439574	logistic	30555	105	30450	NA	NA	0		FALSE	Fracture of unspecified part of femur	injuries & poisonings
255.3	SCORE	NA	-0.135238	0.175093	0.873508	0.439889	logistic	30129	33	30096	NA	NA	0		FALSE	Adrenogenital disorders	endocrine/metabolic
204.3	SCORE	NA	-0.128014	0.165963	0.879841	0.440506	logistic	33240	37	33203	NA	NA	0		FALSE	Monocytic leukemia	neoplasms
729.3	SCORE	NA	-0.0869677	0.112817	0.916707	0.440779	logistic	24107	81	24026	NA	NA	0		FALSE	Panniculitis	musculoskeletal
724.1	SCORE	NA	-0.0228903	0.0297475	0.97737	0.441605	logistic	28020	1210	26810	NA	NA	0		FALSE	Disorders of sacrum	musculoskeletal
172.22	SCORE	NA	-0.018073	0.0235281	0.982089	0.442402	logistic	28591	2113	26478	NA	NA	0		FALSE	Squamous cell carcinoma	neoplasms
709.5	SCORE	NA	-0.0973869	0.126804	0.907205	0.442479	logistic	26802	63	26739	NA	NA	0		FALSE	Dermatomyositis	dermatologic
681.5	SCORE	NA	0.0191189	0.0250013	1.0193	0.44444	logistic	31266	1713	29553	NA	NA	0		FALSE	Cellulitis and abscess of leg, except foot	dermatologic
426.9	SCORE	NA	-0.0356488	0.046681	0.964979	0.445065	logistic	14678	506	14172	NA	NA	0		FALSE	Cardiac pacemaker/device in situ	circulatory system
426.91	SCORE	NA	-0.0356488	0.046681	0.964979	0.445065	logistic	14678	506	14172	NA	NA	0		FALSE	Cardiac pacemaker in situ	circulatory system
378	SCORE	NA	0.0298882	0.0391747	1.03034	0.445495	logistic	31980	674	31306	NA	NA	0		FALSE	Strabismus and other disorders of binocular eye movements	sense organs
339	SCORE	NA	0.0124128	0.0162975	1.01249	0.446276	logistic	33079	4489	28590	NA	NA	0		FALSE	Other headache syndromes	neurological
727	SCORE	NA	0.0134007	0.0176408	1.01349	0.447469	logistic	27873	3847	24026	NA	NA	0		FALSE	Other disorders of synovium, tendon, and bursa	musculoskeletal
601.11	SCORE	NA	-0.0499604	0.0659103	0.951267	0.448448	logistic	11820	238	11582	NA	NA	0		FALSE	Acute prostatitis	genitourinary
502	SCORE	NA	0.018572	0.0245092	1.01875	0.448596	logistic	25284	1869	23415	NA	NA	0		FALSE	Postinflammatory pulmonary fibrosis	respiratory
286.7	SCORE	NA	0.0212965	0.0281463	1.02152	0.449266	logistic	29580	1341	28239	NA	NA	0		FALSE	Other and unspecified coagulation defects	hematopoietic
619.5	SCORE	NA	0.033614	0.0444605	1.03419	0.449624	logistic	14251	536	13715	NA	NA	0		FALSE	Noninflammatory disorders of vulva and perineum	genitourinary
965	SCORE	NA	-0.140948	0.186453	0.868534	0.449682	logistic	34076	29	34047	NA	NA	0		FALSE	Poisoning by analgesics, antipyretics, and antirheumatics	injuries & poisonings
742.2	SCORE	NA	-0.0788851	0.104436	0.924146	0.450042	logistic	29637	93	29544	NA	NA	0		FALSE	Pathological, developmental or recurrent dislocation	musculoskeletal
555.2	SCORE	NA	-0.0260357	0.0345419	0.9743	0.451005	logistic	20461	886	19575	NA	NA	0		FALSE	Ulcerative colitis	digestive
41.4	SCORE	NA	-0.0257809	0.03422	0.974549	0.451218	logistic	29929	900	29029	NA	NA	0		FALSE	E. coli	infectious diseases
389.1	SCORE	NA	-0.0147776	0.0196154	0.985331	0.451232	logistic	26629	3170	23459	NA	NA	0		FALSE	Sensorineural hearing loss	sense organs
396	SCORE	NA	-0.0179606	0.023863	0.9822	0.451658	logistic	27504	1958	25546	NA	NA	0		FALSE	Abnormal heart sounds	circulatory system
512	SCORE	NA	0.0081817	0.0108747	1.00822	0.451834	logistic	35349	18234	17115	NA	NA	0		FALSE	Other symptoms of respiratory system	respiratory
255.2	SCORE	NA	0.0319308	0.0424514	1.03245	0.451947	logistic	30665	569	30096	NA	NA	0		FALSE	Adrenal hypofunction	endocrine/metabolic
599.1	SCORE	NA	0.0323343	0.0429957	1.03286	0.45203	logistic	24238	571	23667	NA	NA	0		FALSE	Urinary obstruction	genitourinary
260.6	SCORE	NA	0.0219645	0.0292142	1.02221	0.452144	logistic	26551	1248	25303	NA	NA	0		FALSE	Anorexia	endocrine/metabolic
681.6	SCORE	NA	-0.0353325	0.0471386	0.965284	0.453529	logistic	30014	461	29553	NA	NA	0		FALSE	Cellulitis and abscess of foot, toe	dermatologic
618.1	SCORE	NA	0.0327093	0.043716	1.03325	0.454327	logistic	16486	556	15930	NA	NA	0		FALSE	Prolapse of vaginal walls	genitourinary
441.2	SCORE	NA	0.0633122	0.0846786	1.06536	0.454655	logistic	26044	143	25901	NA	NA	0		FALSE	Chronic vascular insufficiency of intestine	circulatory system
704	SCORE	NA	0.014682	0.0197042	1.01479	0.4562	logistic	34848	2864	31984	NA	NA	0		FALSE	Diseases of hair and hair follicles	dermatologic
224	SCORE	NA	0.0413613	0.0555547	1.04223	0.456565	logistic	34621	333	34288	NA	NA	0		FALSE	Benign neoplasm of eye	neoplasms
765	SCORE	NA	0.0180149	0.0241975	1.01818	0.456577	logistic	31234	1840	29394	NA	NA	0		FALSE	Cervical radiculitis	symptoms
420.1	SCORE	NA	0.0478303	0.064562	1.04899	0.458789	logistic	29227	243	28984	NA	NA	0		FALSE	Myocarditis	circulatory system
496.3	SCORE	NA	0.0268249	0.0363335	1.02719	0.460334	logistic	26825	793	26032	NA	NA	0		FALSE	Bronchiectasis	respiratory
378.2	SCORE	NA	-0.0680637	0.0922603	0.934201	0.460675	logistic	31425	119	31306	NA	NA	0		FALSE	Nystagmus and other irregular eye movements	sense organs
79.2	SCORE	NA	0.0464938	0.0630746	1.04759	0.461047	logistic	27721	256	27465	NA	NA	0		FALSE	Infectious mononucleosis	infectious diseases
573.1	SCORE	NA	0.0261717	0.0355958	1.02652	0.462188	logistic	28873	818	28055	NA	NA	0		FALSE	Chronic passive congestion of liver	digestive
571.81	SCORE	NA	0.0293076	0.0398661	1.02974	0.462249	logistic	28705	650	28055	NA	NA	0		FALSE	Portal hypertension	digestive
747.12	SCORE	NA	0.0220782	0.0300579	1.02232	0.462629	logistic	33731	1158	32573	NA	NA	0		FALSE	Valvular heart disease/ heart chambers	congenital anomalies
222	SCORE	NA	0.0797148	0.108551	1.08298	0.462735	logistic	16164	85	16079	NA	NA	0		FALSE	Benign neoplasm of male genital organs	neoplasms
362.3	SCORE	NA	-0.0494552	0.0674227	0.951748	0.463248	logistic	31541	223	31318	NA	NA	0		FALSE	Other nondiabetic retinopathy	sense organs
364.2	SCORE	NA	0.107724	0.146921	1.11374	0.463429	logistic	31676	47	31629	NA	NA	0		FALSE	Corneal edema	sense organs
577	SCORE	NA	0.0173652	0.0236839	1.01752	0.463433	logistic	35650	1906	33744	NA	NA	0		FALSE	Diseases of pancreas	digestive
930	SCORE	NA	0.0698783	0.0957862	1.07238	0.465682	logistic	27078	111	26967	NA	NA	0		FALSE	Allergic reaction to food	injuries & poisonings
464	SCORE	NA	0.0135385	0.0185875	1.01363	0.466389	logistic	31609	3305	28304	NA	NA	0		FALSE	Acute sinusitis	respiratory
573.5	SCORE	NA	-0.0256828	0.0352748	0.974644	0.466567	logistic	28891	836	28055	NA	NA	0		FALSE	Jaundice (not of newborn)	digestive
740.1	SCORE	NA	0.00970528	0.0133338	1.00975	0.466693	logistic	34110	7989	26121	NA	NA	0		FALSE	Osteoarthritis; localized	musculoskeletal
727.2	SCORE	NA	-0.0482196	0.0663375	0.952925	0.467298	logistic	24263	237	24026	NA	NA	0		FALSE	Bursitis disorders	musculoskeletal
442	SCORE	NA	0.0138392	0.0190575	1.01394	0.46773	logistic	29308	3407	25901	NA	NA	0		FALSE	Other aneurysm	circulatory system
550	SCORE	NA	0.00970151	0.0133946	1.00975	0.468891	logistic	35771	7198	28573	NA	NA	0		FALSE	Abdominal hernia	digestive
530.11	SCORE	NA	0.00822324	0.0113615	1.00826	0.469201	logistic	33502	13055	20447	NA	NA	0		FALSE	GERD	digestive
204.11	SCORE	NA	0.0657152	0.0908302	1.06792	0.469376	logistic	33325	122	33203	NA	NA	0		FALSE	Lymphoid leukemia, acute	neoplasms
287.3	SCORE	NA	0.0110783	0.0153435	1.01114	0.470283	logistic	33420	5181	28239	NA	NA	0		FALSE	Thrombocytopenia	hematopoietic
709	SCORE	NA	-0.0253358	0.0351451	0.974982	0.470977	logistic	27601	862	26739	NA	NA	0		FALSE	Diffuse diseases of connective tissue	dermatologic
514.1	SCORE	NA	0.0370631	0.0514408	1.03776	0.471217	logistic	26395	391	26004	NA	NA	0		FALSE	Abnormal results of function study of pulmonary system	respiratory
759.1	SCORE	NA	0.0821479	0.114131	1.08562	0.471666	logistic	34937	78	34859	NA	NA	0		FALSE	Anomalies of endocrine glands, congenital	congenital anomalies
340.1	SCORE	NA	-0.0253271	0.035238	0.974991	0.472298	logistic	29444	854	28590	NA	NA	0		FALSE	Migrain with aura	neurological
361.1	SCORE	NA	0.0614083	0.0854492	1.06333	0.472355	logistic	31768	139	31629	NA	NA	0		FALSE	Retinal detachment with retinal defect	sense organs
255.21	SCORE	NA	0.0305742	0.0426383	1.03105	0.473338	logistic	30660	564	30096	NA	NA	0		FALSE	Glucocorticoid deficiency	endocrine/metabolic
440.21	SCORE	NA	0.043172	0.0603892	1.04412	0.474673	logistic	26185	284	25901	NA	NA	0		FALSE	Atherosclerosis of native arteries of the extremities with ulceration or gangrene	circulatory system
315.1	SCORE	NA	0.104998	0.146975	1.11071	0.474982	logistic	34115	47	34068	NA	NA	0		FALSE	Learning disorder	mental disorders
381.11	SCORE	NA	-0.0218751	0.0306327	0.978362	0.475159	logistic	33112	1118	31994	NA	NA	0		FALSE	Suppurative and unspecified otitis media	sense organs
694.3	SCORE	NA	-0.0733018	0.102837	0.92932	0.47597	logistic	27236	96	27140	NA	NA	0		FALSE	Vascular disorders of skin	dermatologic
771.1	SCORE	NA	0.0108485	0.0152398	1.01091	0.476557	logistic	33028	5165	27863	NA	NA	0		FALSE	Swelling of limb	symptoms
252.1	SCORE	NA	0.0231575	0.0325538	1.02343	0.476861	logistic	31085	989	30096	NA	NA	0		FALSE	Hyperparathyroidism	endocrine/metabolic
619.3	SCORE	NA	0.0382821	0.0538361	1.03902	0.477031	logistic	14076	361	13715	NA	NA	0		FALSE	Noninflammatory disorders of cervix	genitourinary
870.5	SCORE	NA	-0.0618934	0.0870573	0.939983	0.477115	logistic	31208	134	31074	NA	NA	0		FALSE	Open wound of lip and mouth	injuries & poisonings
748	SCORE	NA	0.0594132	0.0835946	1.06121	0.477252	logistic	35589	145	35444	NA	NA	0		FALSE	Anomalies of respiratory system, congenital	congenital anomalies
530.12	SCORE	NA	-0.0452047	0.0637192	0.955802	0.478054	logistic	20699	252	20447	NA	NA	0		FALSE	Ulcer of esophagus	digestive
245	SCORE	NA	0.0211735	0.0299786	1.0214	0.480008	logistic	26849	1211	25638	NA	NA	0		FALSE	Thyroiditis	endocrine/metabolic
245.21	SCORE	NA	0.0244709	0.0346853	1.02477	0.480491	logistic	26530	892	25638	NA	NA	0		FALSE	Chronic lymphocytic thyroiditis	endocrine/metabolic
282.5	SCORE	NA	-0.133848	0.190285	0.874723	0.4818	logistic	22606	28	22578	NA	NA	0		FALSE	Sickle cell anemia	hematopoietic
756	SCORE	NA	0.0439545	0.0626412	1.04493	0.482875	logistic	35312	259	35053	NA	NA	0		FALSE	Other congenital musculoskeletal anomalies	congenital anomalies
772.1	SCORE	NA	-0.0311424	0.0444526	0.969338	0.483567	logistic	32731	520	32211	NA	NA	0		FALSE	Muscular wasting and disuse atrophy	symptoms
594.2	SCORE	NA	-0.0472156	0.0674048	0.953882	0.483628	logistic	31879	224	31655	NA	NA	0		FALSE	Calculus of lower urinary tract	genitourinary
277	SCORE	NA	-0.0352063	0.050287	0.965406	0.48386	logistic	33452	402	33050	NA	NA	0		FALSE	Other disorders of metabolism	endocrine/metabolic
635	SCORE	NA	0.0346867	0.0495666	1.0353	0.484052	logistic	15867	459	15408	NA	NA	0		FALSE	Hemorrhage during pregnancy; childbirth and postpartum	pregnancy complications
531.3	SCORE	NA	-0.0335954	0.0480439	0.966963	0.484387	logistic	34556	443	34113	NA	NA	0		FALSE	Duodenal ulcer	digestive
334.2	SCORE	NA	0.0954178	0.136747	1.10012	0.485321	logistic	28804	54	28750	NA	NA	0		FALSE	Anterior horn cell disease	neurological
471	SCORE	NA	-0.0303028	0.0435044	0.970152	0.486087	logistic	23775	544	23231	NA	NA	0		FALSE	Nasal polyps	respiratory
740	SCORE	NA	0.00887061	0.0127485	1.00891	0.486543	logistic	35275	9154	26121	NA	NA	0		FALSE	Osteoarthrosis	musculoskeletal
331.1	SCORE	NA	0.0420915	0.0605651	1.04299	0.487069	logistic	29029	279	28750	NA	NA	0		FALSE	Hydrocephalus	neurological
380.4	SCORE	NA	-0.01507	0.0217039	0.985043	0.487464	logistic	35129	2335	32794	NA	NA	0		FALSE	Impacted cerumen	sense organs
634.3	SCORE	NA	-0.0774814	0.111593	0.925444	0.487482	logistic	15491	83	15408	NA	NA	0		FALSE	Ectopic pregnancy	pregnancy complications
383	SCORE	NA	-0.0935171	0.134811	0.910722	0.487877	logistic	32050	56	31994	NA	NA	0		FALSE	Otosclerosis	sense organs
526	SCORE	NA	0.0197624	0.0285316	1.01996	0.488528	logistic	34453	1298	33155	NA	NA	0		FALSE	Diseases of the jaws	digestive
800.1	SCORE	NA	-0.035664	0.0515212	0.964964	0.488799	logistic	30842	392	30450	NA	NA	0		FALSE	Fracture of neck of femur	injuries & poisonings
386.9	SCORE	NA	0.00915348	0.0132301	1.0092	0.48902	logistic	35414	7361	28053	NA	NA	0		FALSE	Dizziness and giddiness (Light-headedness and vertigo)	sense organs
420.22	SCORE	NA	0.0411128	0.0594993	1.04197	0.489578	logistic	29271	287	28984	NA	NA	0		FALSE	Chronic pericarditis	circulatory system
297	SCORE	NA	0.0408365	0.0591351	1.04168	0.489841	logistic	21495	293	21202	NA	NA	0		FALSE	Suicidal ideation or attempt	mental disorders
395.1	SCORE	NA	0.0106564	0.0154527	1.01071	0.490435	logistic	31251	5705	25546	NA	NA	0		FALSE	Nonrheumatic mitral valve disorders	circulatory system
528.12	SCORE	NA	0.0430477	0.062464	1.04399	0.490722	logistic	32512	260	32252	NA	NA	0		FALSE	Oral aphthae	digestive
750.14	SCORE	NA	0.118186	0.172182	1.12545	0.49246	logistic	34180	34	34146	NA	NA	0		FALSE	Congenital anomalies of esophagus	congenital anomalies
580.12	SCORE	NA	-0.052244	0.0761215	0.949097	0.492509	logistic	24376	177	24199	NA	NA	0		FALSE	Non-proliferative glomerulonephritis	genitourinary
726.3	SCORE	NA	-0.0229232	0.033437	0.977338	0.492988	logistic	24972	946	24026	NA	NA	0		FALSE	Bursitis	musculoskeletal
259.1	SCORE	NA	0.134955	0.196982	1.14449	0.493272	logistic	30122	26	30096	NA	NA	0		FALSE	Nonspecific abnormal results of other endocrine function study	endocrine/metabolic
724.9	SCORE	NA	-0.0343883	0.0505412	0.966196	0.496251	logistic	27212	402	26810	NA	NA	0		FALSE	Other unspecified back disorders	musculoskeletal
250.24	SCORE	NA	0.0208059	0.030596	1.02102	0.496492	logistic	23576	1150	22426	NA	NA	0		FALSE	Type 2 diabetes with neurological manifestations	endocrine/metabolic
415	SCORE	NA	0.0111565	0.0164484	1.01122	0.497599	logistic	32814	4506	28308	NA	NA	0		FALSE	Pulmonary heart disease	circulatory system
580.4	SCORE	NA	0.0346735	0.0511957	1.03528	0.498232	logistic	24592	393	24199	NA	NA	0		FALSE	Renal sclerosis, NOS	genitourinary
519.8	SCORE	NA	-0.0237684	0.0351417	0.976512	0.498814	logistic	32501	840	31661	NA	NA	0		FALSE	Other diseases of respiratory system, NEC	respiratory
733.9	SCORE	NA	-0.0772894	0.114344	0.925622	0.499082	logistic	26670	78	26592	NA	NA	0		FALSE	Chondromalacia	musculoskeletal
250.13	SCORE	NA	0.0506836	0.0750337	1.05199	0.499372	logistic	22607	181	22426	NA	NA	0		FALSE	Type 1 diabetes with ophthalmic manifestations	endocrine/metabolic
519.1	SCORE	NA	-0.0609079	0.0902822	0.94091	0.499905	logistic	31785	124	31661	NA	NA	0		FALSE	Tracheostomy complications	respiratory
280	SCORE	NA	-0.0111292	0.0165221	0.988933	0.500571	logistic	27012	4434	22578	NA	NA	0		FALSE	Iron deficiency anemias	hematopoietic
994.1	SCORE	NA	-0.0288679	0.0428926	0.971545	0.50093	logistic	32915	559	32356	NA	NA	0		FALSE	Systemic inflammatory response syndrome (SIRS)	injuries & poisonings
480.12	SCORE	NA	-0.0416344	0.0619009	0.95922	0.501203	logistic	29260	266	28994	NA	NA	0		FALSE	Pseudomonal pneumonia	respiratory
430.1	SCORE	NA	0.0406685	0.0606633	1.04151	0.502604	logistic	28919	279	28640	NA	NA	0		FALSE	Subarachnoid hemorrhage	circulatory system
259	SCORE	NA	-0.031548	0.0472448	0.968944	0.504289	logistic	30555	459	30096	NA	NA	0		FALSE	Other endocrine disorders	endocrine/metabolic
153.2	SCORE	NA	0.0238881	0.0358447	1.02418	0.505134	logistic	29121	816	28305	NA	NA	0		FALSE	Colon cancer	neoplasms
153.3	SCORE	NA	-0.029769	0.0447046	0.97067	0.505472	logistic	28820	515	28305	NA	NA	0		FALSE	Malignant neoplasm of rectum, rectosigmoid junction, and anus	neoplasms
389	SCORE	NA	0.00853656	0.0128302	1.00857	0.505829	logistic	32226	8767	23459	NA	NA	0		FALSE	Hearing loss	sense organs
711.3	SCORE	NA	0.141774	0.213374	1.15232	0.50641	logistic	30524	22	30502	NA	NA	0		FALSE	Behcet's syndrome	musculoskeletal
512.1	SCORE	NA	0.0208279	0.0315162	1.02105	0.5087	logistic	18199	1084	17115	NA	NA	0		FALSE	Wheezing	respiratory
283.2	SCORE	NA	-0.0816967	0.123872	0.921551	0.509558	logistic	22644	66	22578	NA	NA	0		FALSE	Non-autoimmune hemolytic anemias	hematopoietic
613.7	SCORE	NA	0.0292249	0.0444969	1.02966	0.51132	logistic	33847	533	33314	NA	NA	0		FALSE	Other signs and symptoms in breast	genitourinary
704.1	SCORE	NA	0.0182097	0.0277938	1.01838	0.512357	logistic	33374	1390	31984	NA	NA	0		FALSE	Alopecia	dermatologic
721	SCORE	NA	0.0106301	0.0162298	1.01069	0.512484	logistic	31395	4585	26810	NA	NA	0		FALSE	Spondylosis and allied disorders	musculoskeletal
550.3	SCORE	NA	0.0920836	0.140802	1.09646	0.513116	logistic	28624	51	28573	NA	NA	0		FALSE	Femoral hernia	digestive
819	SCORE	NA	0.0267898	0.0409875	1.02715	0.513364	logistic	35108	611	34497	NA	NA	0		FALSE	Skull and face fracture and other intercranial injury	injuries & poisonings
792	SCORE	NA	0.0192089	0.0294079	1.01939	0.513635	logistic	12170	1353	10817	NA	NA	0		FALSE	Abnormal Papanicolaou smear of cervix and cervical HPV	genitourinary
635.2	SCORE	NA	0.037441	0.0575745	1.03815	0.515496	logistic	15741	333	15408	NA	NA	0		FALSE	Antepartum hemorrhage, abruptio placentae, and placenta previa	pregnancy complications
418.1	SCORE	NA	0.0197086	0.0303217	1.0199	0.515703	logistic	25355	1163	24192	NA	NA	0		FALSE	Precordial pain	circulatory system
245.2	SCORE	NA	0.0215613	0.0331769	1.0218	0.515764	logistic	26618	980	25638	NA	NA	0		FALSE	Chronic thyroiditis	endocrine/metabolic
637	SCORE	NA	-0.0995887	0.153348	0.90521	0.516061	logistic	34461	43	34418	NA	NA	0		FALSE	Short gestation; low birth weight; and fetal growth retardation	pregnancy complications
569.2	SCORE	NA	0.0225873	0.03529	1.02284	0.522141	logistic	29274	829	28445	NA	NA	0		FALSE	Gastrointestinal complications	digestive
726.4	SCORE	NA	0.0274756	0.042958	1.02786	0.522438	logistic	24591	565	24026	NA	NA	0		FALSE	Calcaneal spur; Exostosis NOS	musculoskeletal
610.4	SCORE	NA	0.029677	0.0464125	1.03012	0.522551	logistic	11736	490	11246	NA	NA	0		FALSE	Benign neoplasm of breast	genitourinary
381.1	SCORE	NA	-0.0161255	0.0253572	0.984004	0.52482	logistic	33656	1662	31994	NA	NA	0		FALSE	Otitis media	sense organs
736	SCORE	NA	0.0297646	0.0468513	1.03021	0.525233	logistic	31472	467	31005	NA	NA	0		FALSE	Other acquired deformities of limbs	musculoskeletal
414	SCORE	NA	-0.0090434	0.0142961	0.990997	0.527007	logistic	31252	8053	23199	NA	NA	0		FALSE	Other forms of chronic heart disease	circulatory system
530	SCORE	NA	0.00695815	0.0111144	1.00698	0.531285	logistic	34488	14041	20447	NA	NA	0		FALSE	Diseases of esophagus	digestive
550.5	SCORE	NA	0.0162996	0.0261126	1.01643	0.532494	logistic	30143	1570	28573	NA	NA	0		FALSE	Ventral hernia	digestive
755.3	SCORE	NA	0.0759385	0.121736	1.0789	0.53276	logistic	35121	68	35053	NA	NA	0		FALSE	Congenital anomaly of fingers/toes	congenital anomalies
459.9	SCORE	NA	0.0217215	0.034892	1.02196	0.53359	logistic	30166	857	29309	NA	NA	0		FALSE	Circulatory disease NEC	circulatory system
348	SCORE	NA	0.0147172	0.023703	1.01483	0.534665	logistic	30673	1923	28750	NA	NA	0		FALSE	Other conditions of brain	neurological
818.2	SCORE	NA	0.0676199	0.109073	1.06996	0.535289	logistic	34582	85	34497	NA	NA	0		FALSE	Subarachnoid hemorrhage (injury)	injuries & poisonings
430.2	SCORE	NA	0.0271907	0.0439675	1.02756	0.536295	logistic	29175	535	28640	NA	NA	0		FALSE	Intracerebral hemorrhage	circulatory system
728.71	SCORE	NA	0.0335436	0.0542951	1.03411	0.536706	logistic	24378	352	24026	NA	NA	0		FALSE	Contracture of palmar fascia [Dupuytren's disease]	musculoskeletal
938.1	SCORE	NA	0.0489857	0.0792964	1.05021	0.536738	logistic	27129	162	26967	NA	NA	0		FALSE	Acute dermatitis due to solar radiation	dermatologic
521.1	SCORE	NA	0.0283442	0.045939	1.02875	0.537238	logistic	33639	484	33155	NA	NA	0		FALSE	Dental caries	digestive
528.6	SCORE	NA	-0.0503624	0.0816293	0.950885	0.537258	logistic	32404	152	32252	NA	NA	0		FALSE	Leukoplakia of oral mucosa	digestive
705.3	SCORE	NA	0.0551552	0.0894951	1.0567	0.537701	logistic	29669	126	29543	NA	NA	0		FALSE	Hidradenitis	dermatologic
572	SCORE	NA	0.0138196	0.022445	1.01392	0.538087	logistic	30216	2161	28055	NA	NA	0		FALSE	Ascites (non malignant)	digestive
444.5	SCORE	NA	0.124612	0.202391	1.13271	0.538095	logistic	25926	25	25901	NA	NA	0		FALSE	Atheroembolism	circulatory system
458.9	SCORE	NA	0.0103134	0.0167992	1.01037	0.539264	logistic	33451	4142	29309	NA	NA	0		FALSE	Hypotension NOS	circulatory system
573.7	SCORE	NA	0.0187312	0.0306592	1.01891	0.541233	logistic	29170	1115	28055	NA	NA	0		FALSE	Abnormal results of function study of liver	digestive
522	SCORE	NA	-0.0374245	0.0613212	0.963267	0.541662	logistic	33425	270	33155	NA	NA	0		FALSE	Diseases of pulp and periapical tissues	digestive
738	SCORE	NA	-0.0152479	0.0249898	0.984868	0.541753	logistic	32719	1714	31005	NA	NA	0		FALSE	Other acquired musculoskeletal deformity	musculoskeletal
250.1	SCORE	NA	0.0199354	0.0326762	1.02014	0.541803	logistic	23412	986	22426	NA	NA	0		FALSE	Type 1 diabetes	endocrine/metabolic
519.9	SCORE	NA	0.0138836	0.0228023	1.01398	0.542612	logistic	33731	2070	31661	NA	NA	0		FALSE	Symptoms involving respiratory system and other chest symptoms	respiratory
261.3	SCORE	NA	-0.132698	0.218762	0.87573	0.544125	logistic	25324	21	25303	NA	NA	0		FALSE	Vitamin C deficiencies	endocrine/metabolic
726.1	SCORE	NA	0.011325	0.0187367	1.01139	0.545557	logistic	27376	3350	24026	NA	NA	0		FALSE	Enthesopathy	musculoskeletal
149.1	SCORE	NA	-0.0353076	0.0584858	0.965308	0.546046	logistic	34980	298	34682	NA	NA	0		FALSE	Cancer of oropharynx	neoplasms
292	SCORE	NA	0.00912458	0.0151517	1.00917	0.547032	logistic	34347	5283	29064	NA	NA	0		FALSE	Neurological disorders	mental disorders
710.19	SCORE	NA	0.0255949	0.0426006	1.02593	0.547966	logistic	31066	564	30502	NA	NA	0		FALSE	Unspecified osteomyelitis	musculoskeletal
564	SCORE	NA	0.00936512	0.0155942	1.00941	0.54814	logistic	24969	5394	19575	NA	NA	0		FALSE	Functional digestive disorders	digestive
696.2	SCORE	NA	0.103565	0.172553	1.10912	0.54838	logistic	27174	34	27140	NA	NA	0		FALSE	Parapsoriasis	dermatologic
324	SCORE	NA	0.0457731	0.0763343	1.04684	0.548746	logistic	35147	174	34973	NA	NA	0		FALSE	Other CNS infection and poliomyelitis	neurological
969	SCORE	NA	-0.0476697	0.0795176	0.953449	0.548849	logistic	34207	160	34047	NA	NA	0		FALSE	Poisoning by psychotropic agents	injuries & poisonings
353.1	SCORE	NA	0.0370162	0.061845	1.03771	0.549485	logistic	31301	266	31035	NA	NA	0		FALSE	Nerve plexus lesions	neurological
428.3	SCORE	NA	0.0109079	0.0182438	1.01097	0.549911	logistic	23077	4227	18850	NA	NA	0		FALSE	Heart failure with reduced EF [Systolic or combined heart failure]	circulatory system
279.8	SCORE	NA	-0.0296188	0.0495555	0.970816	0.550048	logistic	33322	417	32905	NA	NA	0		FALSE	Other specified disorders involving the immune mechanism	endocrine/metabolic
345	SCORE	NA	0.01436	0.0240718	1.01446	0.550808	logistic	30615	1865	28750	NA	NA	0		FALSE	Epilepsy, recurrent seizures, convulsions	neurological
743.21	SCORE	NA	0.0438888	0.0738423	1.04487	0.552273	logistic	29969	188	29781	NA	NA	0		FALSE	Pathologic fracture of vertebrae	musculoskeletal
681.2	SCORE	NA	-0.024697	0.0415974	0.975605	0.552702	logistic	30146	593	29553	NA	NA	0		FALSE	Cellulitis and abscess of face/neck	dermatologic
149.4	SCORE	NA	0.0482035	0.0812249	1.04938	0.552875	logistic	34836	154	34682	NA	NA	0		FALSE	Cancer of larynx	neoplasms
681.7	SCORE	NA	0.0195503	0.0330159	1.01974	0.553753	logistic	30503	950	29553	NA	NA	0		FALSE	Cellulitis and abscess of trunk	dermatologic
425	SCORE	NA	0.00934661	0.0157996	1.00939	0.554137	logistic	33932	4948	28984	NA	NA	0		FALSE	Cardiomyopathy	circulatory system
696.42	SCORE	NA	-0.0365196	0.0619429	0.964139	0.55548	logistic	26703	268	26435	NA	NA	0		FALSE	Psoriatic arthropathy	dermatologic
686.1	SCORE	NA	0.0301629	0.0512316	1.03062	0.556026	logistic	29942	389	29553	NA	NA	0		FALSE	Carbuncle and furuncle	dermatologic
523.32	SCORE	NA	-0.0961875	0.163744	0.908294	0.556917	logistic	33193	38	33155	NA	NA	0		FALSE	Chronic periodontitis	digestive
481	SCORE	NA	0.0201121	0.0342633	1.02032	0.557212	logistic	29882	888	28994	NA	NA	0		FALSE	Influenza	respiratory
610	SCORE	NA	0.0139816	0.0238251	1.01408	0.557308	logistic	13392	2146	11246	NA	NA	0		FALSE	Benign mammary dysplasias	genitourinary
110.11	SCORE	NA	-0.0157057	0.0268507	0.984417	0.558598	logistic	31759	1479	30280	NA	NA	0		FALSE	Dermatophytosis of nail	infectious diseases
615	SCORE	NA	-0.0208993	0.0357412	0.979318	0.558723	logistic	15314	839	14475	NA	NA	0		FALSE	Endometriosis	genitourinary
264.9	SCORE	NA	-0.120052	0.205929	0.886874	0.559908	logistic	25327	24	25303	NA	NA	0		FALSE	Lack of normal physiological development, unspecified	endocrine/metabolic
153	SCORE	NA	0.018289	0.0315004	1.01846	0.561514	logistic	29370	1065	28305	NA	NA	0		FALSE	Colorectal cancer	neoplasms
636.1	SCORE	NA	-0.0657792	0.113442	0.936338	0.562016	logistic	15488	80	15408	NA	NA	0		FALSE	Threatened premature labor	pregnancy complications
411.4	SCORE	NA	-0.0078605	0.0135619	0.99217	0.562184	logistic	33618	10419	23199	NA	NA	0		FALSE	Coronary atherosclerosis	circulatory system
560.1	SCORE	NA	0.0161215	0.0278281	1.01625	0.56237	logistic	20982	1407	19575	NA	NA	0		FALSE	Paralytic ileus	digestive
394.1	SCORE	NA	0.0187639	0.0324257	1.01894	0.562809	logistic	26630	1084	25546	NA	NA	0		FALSE	Mitral valve stenosis and aortic valve stenosis	circulatory system
560.4	SCORE	NA	0.01836	0.0317415	1.01853	0.56298	logistic	20640	1065	19575	NA	NA	0		FALSE	Other intestinal obstruction	digestive
962.1	SCORE	NA	-0.10612	0.183471	0.899317	0.562993	logistic	34077	30	34047	NA	NA	0		FALSE	Adrenal cortical steroids causing adverse effects in therapeutic use	injuries & poisonings
288.2	SCORE	NA	0.00940422	0.016268	1.00945	0.56321	logistic	30226	4504	25722	NA	NA	0		FALSE	Elevated white blood cell count	hematopoietic
871.3	SCORE	NA	0.0395406	0.068406	1.04033	0.563246	logistic	31291	217	31074	NA	NA	0		FALSE	Open wound of foot except toe(s) alone	injuries & poisonings
596.1	SCORE	NA	-0.0252887	0.0437581	0.975028	0.563318	logistic	32165	547	31618	NA	NA	0		FALSE	Bladder neck obstruction	genitourinary
252.2	SCORE	NA	0.0462666	0.0800611	1.04735	0.563337	logistic	30255	159	30096	NA	NA	0		FALSE	Hypoparathyroidism	endocrine/metabolic
198	SCORE	NA	0.00901405	0.0156066	1.00905	0.563548	logistic	32348	4907	27441	NA	NA	0		FALSE	Secondary malignant neoplasm	neoplasms
253.5	SCORE	NA	0.0428414	0.0741918	1.04377	0.563642	logistic	30280	184	30096	NA	NA	0		FALSE	Pituitary dwarfism	endocrine/metabolic
727.8	SCORE	NA	0.0994029	0.172286	1.10451	0.563964	logistic	24060	34	24026	NA	NA	0		FALSE	Plica syndrome	musculoskeletal
327.72	SCORE	NA	-0.0477397	0.0827455	0.953382	0.563976	logistic	24498	151	24347	NA	NA	0		FALSE	Sleep related leg cramps	neurological
475.9	SCORE	NA	-0.0145927	0.0253372	0.985513	0.564658	logistic	24933	1702	23231	NA	NA	0		FALSE	Postnasal drip	respiratory
395.2	SCORE	NA	0.00970843	0.0168591	1.00976	0.564713	logistic	30450	4904	25546	NA	NA	0		FALSE	Nonrheumatic aortic valve disorders	circulatory system
350	SCORE	NA	0.0106131	0.0184483	1.01067	0.565097	logistic	34766	3290	31476	NA	NA	0		FALSE	Abnormal movement	neurological
286.3	SCORE	NA	-0.0403564	0.0703319	0.960447	0.566103	logistic	14042	213	13829	NA	NA	0		FALSE	Coagulation defects complicating pregnancy or postpartum	hematopoietic
337.1	SCORE	NA	0.0427242	0.0746476	1.04365	0.567088	logistic	28933	183	28750	NA	NA	0		FALSE	Peripheral autonomic neuropathy	neurological
348.2	SCORE	NA	-0.0196223	0.0344644	0.980569	0.569119	logistic	29627	877	28750	NA	NA	0		FALSE	Cerebral edema and compression of brain	neurological
331	SCORE	NA	0.0183551	0.0322871	1.01852	0.569699	logistic	29757	1007	28750	NA	NA	0		FALSE	Other cerebral degenerations	neurological
626.4	SCORE	NA	0.0422141	0.0742771	1.04312	0.569809	logistic	10803	193	10610	NA	NA	0		FALSE	Premenstrual tension syndromes	genitourinary
131	SCORE	NA	-0.0839697	0.148025	0.919459	0.570533	logistic	34089	46	34043	NA	NA	0		FALSE	Protozoan infection	infectious diseases
204.21	SCORE	NA	-0.0371958	0.0656306	0.963487	0.570888	logistic	33438	235	33203	NA	NA	0		FALSE	Myeloid leukemia, acute	neoplasms
715.1	SCORE	NA	0.0334396	0.0590141	1.03401	0.57096	logistic	30495	292	30203	NA	NA	0		FALSE	Sacroiliitis NEC	musculoskeletal
254	SCORE	NA	-0.0839383	0.14853	0.919488	0.571987	logistic	30142	46	30096	NA	NA	0		FALSE	Diseases of thymus gland	endocrine/metabolic
401.2	SCORE	NA	0.00990111	0.017521	1.00995	0.572006	logistic	21405	6426	14979	NA	NA	0		FALSE	Hypertensive heart and/or renal disease	circulatory system
575.8	SCORE	NA	0.0178897	0.0317036	1.01805	0.572563	logistic	32488	1039	31449	NA	NA	0		FALSE	Other disorders of biliary tract	digestive
158	SCORE	NA	0.0188747	0.0336621	1.01905	0.574995	logistic	31845	920	30925	NA	NA	0		FALSE	Neoplasm of unspecified nature of digestive system	neoplasms
611.11	SCORE	NA	0.0328392	0.0586375	1.03338	0.575454	logistic	30114	304	29810	NA	NA	0		FALSE	Mammographic microcalcification	genitourinary
433.8	SCORE	NA	-0.0218304	0.0390551	0.978406	0.576185	logistic	29333	693	28640	NA	NA	0		FALSE	Late effects of cerebrovascular disease	circulatory system
727.7	SCORE	NA	0.0819291	0.146718	1.08538	0.576564	logistic	24073	47	24026	NA	NA	0		FALSE	Contracture of tendon (sheath)	musculoskeletal
604.1	SCORE	NA	0.078582	0.14089	1.08175	0.577012	logistic	11389	51	11338	NA	NA	0		FALSE	Redundant prepuce and phimosis/BXO	genitourinary
426.31	SCORE	NA	-0.0136175	0.0244677	0.986475	0.577835	logistic	16436	2264	14172	NA	NA	0		FALSE	Right bundle branch block	circulatory system
480	SCORE	NA	0.00857184	0.0155617	1.00861	0.58175	logistic	33923	4929	28994	NA	NA	0		FALSE	Pneumonia	respiratory
694.1	SCORE	NA	-0.0462119	0.0839018	0.95484	0.581781	logistic	27285	145	27140	NA	NA	0		FALSE	Vitiligo	dermatologic
527.2	SCORE	NA	-0.0309789	0.056298	0.969496	0.582137	logistic	32574	322	32252	NA	NA	0		FALSE	Sialoadenitis	digestive
706.1	SCORE	NA	0.0146868	0.0266969	1.0148	0.582229	logistic	31113	1570	29543	NA	NA	0		FALSE	Acne	dermatologic
442.2	SCORE	NA	-0.0355787	0.0647531	0.965047	0.582695	logistic	26151	250	25901	NA	NA	0		FALSE	Aneurysm of iliac artery	circulatory system
172.3	SCORE	NA	0.0127342	0.0231846	1.01282	0.582834	logistic	28659	2181	26478	NA	NA	0		FALSE	Carcinoma in situ of skin	neoplasms
797.1	SCORE	NA	0.0169815	0.0309992	1.01713	0.583827	logistic	35159	1089	34070	NA	NA	0		FALSE	Cardiogenic shock	symptoms
360.2	SCORE	NA	0.0621248	0.11345	1.0641	0.583969	logistic	31708	79	31629	NA	NA	0		FALSE	Progressive myopia	sense organs
289.4	SCORE	NA	-0.0090299	0.0164959	0.991011	0.584102	logistic	30059	4337	25722	NA	NA	0		FALSE	Lymphadenitis	hematopoietic
612.2	SCORE	NA	-0.0221276	0.040517	0.978115	0.584976	logistic	30439	629	29810	NA	NA	0		FALSE	Hypertrophy of breast (Gynecomastia)	genitourinary
696	SCORE	NA	0.0151093	0.0277072	1.01522	0.585534	logistic	27831	1396	26435	NA	NA	0		FALSE	Psoriasis and related disorders	dermatologic
285	SCORE	NA	0.00629885	0.0115575	1.00632	0.585752	logistic	34478	11900	22578	NA	NA	0		FALSE	Other anemias	hematopoietic
705	SCORE	NA	0.0288502	0.0530047	1.02927	0.586239	logistic	29905	362	29543	NA	NA	0		FALSE	Disorders of sweat glands	dermatologic
536.7	SCORE	NA	-0.032462	0.0597772	0.968059	0.587095	logistic	30466	283	30183	NA	NA	0		FALSE	Complications of gastrostomy, colostomy and enterostomy	digestive
204.22	SCORE	NA	-0.0556979	0.10309	0.945825	0.589	logistic	33298	95	33203	NA	NA	0		FALSE	Myeloid leukemia, chronic	neoplasms
794	SCORE	NA	-0.0447906	0.0829678	0.956198	0.589297	logistic	35797	147	35650	NA	NA	0		FALSE	Abnormal results of other function studies (bladder, pancreas, placenta, spleen, etc)	symptoms
724	SCORE	NA	-0.0137644	0.0256093	0.98633	0.590939	logistic	28464	1654	26810	NA	NA	0		FALSE	Other and unspecified disorders of back	musculoskeletal
480.13	SCORE	NA	0.0591234	0.110037	1.06091	0.591057	logistic	29078	84	28994	NA	NA	0		FALSE	MRSA pneumonia	respiratory
585.32	SCORE	NA	0.0150384	0.0280147	1.01515	0.591404	logistic	25581	1382	24199	NA	NA	0		FALSE	End stage renal disease	genitourinary
279.7	SCORE	NA	-0.0328927	0.0613799	0.967642	0.592037	logistic	33174	269	32905	NA	NA	0		FALSE	Other immunological findings	endocrine/metabolic
371.33	SCORE	NA	0.0653256	0.121904	1.06751	0.592042	logistic	31499	68	31431	NA	NA	0		FALSE	Noninfectious dermatoses of eyelid	sense organs
172.21	SCORE	NA	0.0108212	0.0202236	1.01088	0.592598	logistic	29374	2896	26478	NA	NA	0		FALSE	Basal cell carcinoma	neoplasms
610.2	SCORE	NA	0.0440465	0.082462	1.04503	0.593242	logistic	11397	151	11246	NA	NA	0		FALSE	Fibroadenosis of breast	genitourinary
520.2	SCORE	NA	0.0416464	0.0780043	1.04253	0.593411	logistic	33322	167	33155	NA	NA	0		FALSE	Disturbances in tooth eruption	digestive
756.21	SCORE	NA	0.0676516	0.126805	1.06999	0.59368	logistic	35116	63	35053	NA	NA	0		FALSE	Pectus excavatum	congenital anomalies
289	SCORE	NA	0.0177999	0.0333712	1.01796	0.593762	logistic	26660	938	25722	NA	NA	0		FALSE	Other diseases of blood and blood-forming organs	hematopoietic
529	SCORE	NA	-0.0210306	0.0395121	0.979189	0.594547	logistic	32913	661	32252	NA	NA	0		FALSE	Diseases and other conditions of the tongue	digestive
270.33	SCORE	NA	0.0360284	0.0677129	1.03669	0.594674	logistic	33205	222	32983	NA	NA	0		FALSE	Amyloidosis	endocrine/metabolic
8.7	SCORE	NA	0.0815311	0.153268	1.08495	0.594759	logistic	33820	43	33777	NA	NA	0		FALSE	Intestinal infection due to protozoa	infectious diseases
348.4	SCORE	NA	0.0487588	0.0919024	1.04997	0.595731	logistic	28870	120	28750	NA	NA	0		FALSE	Cerebral cysts	neurological
145.4	SCORE	NA	0.0785191	0.148029	1.08168	0.595815	logistic	34728	46	34682	NA	NA	0		FALSE	Cancer of the gums	neoplasms
530.3	SCORE	NA	0.0217106	0.0409381	1.02195	0.595885	logistic	21072	625	20447	NA	NA	0		FALSE	Stricture and stenosis of esophagus	digestive
427.42	SCORE	NA	-0.022355	0.0423079	0.977893	0.59723	logistic	14784	612	14172	NA	NA	0		FALSE	Cardiac arrest	circulatory system
674	SCORE	NA	-0.0391694	0.0741701	0.961588	0.597428	logistic	16483	189	16294	NA	NA	0		FALSE	Other complications of the puerperium NEC	pregnancy complications
342	SCORE	NA	0.0257321	0.0487821	1.02607	0.597853	logistic	29182	432	28750	NA	NA	0		FALSE	Hemiplegia	neurological
41.2	SCORE	NA	-0.0149425	0.0284861	0.985169	0.599894	logistic	30334	1305	29029	NA	NA	0		FALSE	Streptococcus infection	infectious diseases
568.1	SCORE	NA	0.0179132	0.0342084	1.01807	0.600522	logistic	29331	886	28445	NA	NA	0		FALSE	Peritoneal adhesions (postoperative) (postinfection)	digestive
189.12	SCORE	NA	-0.0591862	0.113697	0.942531	0.602671	logistic	34247	78	34169	NA	NA	0		FALSE	Malignant neoplasm of renal pelvis	neoplasms
723.1	SCORE	NA	-0.0435995	0.0838306	0.957337	0.603001	logistic	26955	145	26810	NA	NA	0		FALSE	Torticollis	musculoskeletal
601.1	SCORE	NA	-0.0203592	0.0392323	0.979847	0.603802	logistic	12301	719	11582	NA	NA	0		FALSE	Prostatitis	genitourinary
447.1	SCORE	NA	0.0272578	0.0527387	1.02763	0.605264	logistic	26274	373	25901	NA	NA	0		FALSE	Stricture of artery	circulatory system
614.53	SCORE	NA	0.0591923	0.114689	1.06098	0.605778	logistic	14552	77	14475	NA	NA	0		FALSE	Cyst or abscess of Bartholin's gland	genitourinary
41.8	SCORE	NA	-0.0323189	0.0626726	0.968198	0.60608	logistic	29290	261	29029	NA	NA	0		FALSE	H. pylori	infectious diseases
585.3	SCORE	NA	0.00786917	0.0153558	1.0079	0.608332	logistic	30044	5845	24199	NA	NA	0		FALSE	Chronic renal failure [CKD]	genitourinary
386	SCORE	NA	0.0149924	0.0292852	1.01511	0.60869	logistic	29306	1253	28053	NA	NA	0		FALSE	Vertiginous syndromes and other disorders of vestibular system	sense organs
703.1	SCORE	NA	0.0287159	0.0562489	1.02913	0.60969	logistic	32306	322	31984	NA	NA	0		FALSE	Ingrowing nail	dermatologic
362.8	SCORE	NA	0.0393517	0.0770976	1.04014	0.609761	logistic	31488	170	31318	NA	NA	0		FALSE	Retinal hemorrhage/ischemia	sense organs
722	SCORE	NA	0.00761747	0.0149432	1.00765	0.61022	logistic	32362	5552	26810	NA	NA	0		FALSE	Intervertebral disc disorders	musculoskeletal
527.1	SCORE	NA	-0.0852317	0.167459	0.9183	0.610773	logistic	32288	36	32252	NA	NA	0		FALSE	Hypertrophy of salivary gland	digestive
599	SCORE	NA	-0.0063037	0.0123938	0.993716	0.611024	logistic	33077	9410	23667	NA	NA	0		FALSE	Other symptoms/disorders or the urinary system	genitourinary
433.1	SCORE	NA	-0.009582	0.0188657	0.990464	0.611518	logistic	32182	3542	28640	NA	NA	0		FALSE	Occlusion and stenosis of precerebral arteries	circulatory system
798.1	SCORE	NA	-0.0089098	0.0175635	0.99113	0.611951	logistic	26719	3929	22790	NA	NA	0		FALSE	Chronic fatigue syndrome	symptoms
212	SCORE	NA	-0.030592	0.0605638	0.969871	0.613474	logistic	35792	277	35515	NA	NA	0		FALSE	Benign neoplasm of respiratory and intrathoracic organs	neoplasms
721.8	SCORE	NA	0.0269447	0.0535216	1.02731	0.614659	logistic	27167	357	26810	NA	NA	0		FALSE	Other allied disorders of spine	musculoskeletal
655	SCORE	NA	0.0158448	0.031534	1.01597	0.615338	logistic	16719	1305	15414	NA	NA	0		FALSE	Known or suspected fetal abnormality affecting management of mother	pregnancy complications
323.8	SCORE	NA	-0.0433568	0.0863442	0.95757	0.615569	logistic	35109	136	34973	NA	NA	0		FALSE	Encephalitis, non-infectious	neurological
803.2	SCORE	NA	0.0225092	0.0449691	1.02276	0.616689	logistic	30963	513	30450	NA	NA	0		FALSE	Fracture of radius and ulna	injuries & poisonings
939	SCORE	NA	0.00772934	0.0155677	1.00776	0.619543	logistic	31958	4991	26967	NA	NA	0		FALSE	Atopic/contact dermatitis due to other or unspecified	dermatologic
649	SCORE	NA	0.0150641	0.0303541	1.01518	0.619697	logistic	16555	1435	15120	NA	NA	0		FALSE	Other conditions or status of the mother complicating pregnancy, childbirth, or the puerperium	pregnancy complications
790.9	SCORE	NA	-0.0662451	0.133517	0.935901	0.619785	logistic	28733	57	28676	NA	NA	0		FALSE	Abnormal arterial blood gases	symptoms
333	SCORE	NA	0.014917	0.0300797	1.01503	0.619953	logistic	29919	1169	28750	NA	NA	0		FALSE	Extrapyramidal disease and abnormal movement disorders	neurological
788	SCORE	NA	0.00819208	0.0165692	1.00823	0.621012	logistic	35797	4194	31603	NA	NA	0		FALSE	Syncope and collapse	symptoms
931	SCORE	NA	-0.0245642	0.0497555	0.975735	0.62152	logistic	27382	415	26967	NA	NA	0		FALSE	Contact dermatitis and other eczema due to plants [except food]	dermatologic
733.2	SCORE	NA	0.0589597	0.119571	1.06073	0.621945	logistic	26664	72	26592	NA	NA	0		FALSE	Cyst of bone	musculoskeletal
348.7	SCORE	NA	-0.0391782	0.0794607	0.961579	0.621976	logistic	28911	161	28750	NA	NA	0		FALSE	Coma	neurological
836	SCORE	NA	0.0340769	0.0691296	1.03466	0.622054	logistic	33458	212	33246	NA	NA	0		FALSE	Traumatic arthropathy	injuries & poisonings
614.31	SCORE	NA	0.0800383	0.1626	1.08333	0.62255	logistic	14513	38	14475	NA	NA	0		FALSE	Acute inflammatory pelvic disease	genitourinary
187.1	SCORE	NA	0.0770449	0.156833	1.08009	0.623246	logistic	16120	41	16079	NA	NA	0		FALSE	Malignant neoplasm of unspecified male genital organ	neoplasms
530.13	SCORE	NA	-0.016488	0.03366	0.983647	0.624248	logistic	21396	949	20447	NA	NA	0		FALSE	Barrett's esophagus	digestive
433.31	SCORE	NA	-0.0122181	0.0249683	0.987856	0.624598	logistic	30445	1805	28640	NA	NA	0		FALSE	Transient cerebral ischemia	circulatory system
295.2	SCORE	NA	0.0478941	0.0982173	1.04906	0.625809	logistic	21307	105	21202	NA	NA	0		FALSE	Paranoid disorders	mental disorders
312	SCORE	NA	0.0584346	0.119873	1.06018	0.625925	logistic	34138	70	34068	NA	NA	0		FALSE	Conduct disorders	mental disorders
580.13	SCORE	NA	-0.0425219	0.0873721	0.958369	0.626488	logistic	24332	133	24199	NA	NA	0		FALSE	Acute glomerulonephritis, NOS	genitourinary
429	SCORE	NA	0.00713398	0.0146813	1.00716	0.627021	logistic	26218	7368	18850	NA	NA	0		FALSE	Ill-defined descriptions and complications of heart disease	circulatory system
334	SCORE	NA	0.0180689	0.0371901	1.01823	0.627072	logistic	29501	751	28750	NA	NA	0		FALSE	Degenerative disease of the spinal cord	neurological
411.1	SCORE	NA	-0.0142469	0.0293423	0.985854	0.627293	logistic	24561	1362	23199	NA	NA	0		FALSE	Unstable angina (intermediate coronary syndrome)	circulatory system
70.2	SCORE	NA	0.0295894	0.0610295	1.03003	0.627791	logistic	27738	273	27465	NA	NA	0		FALSE	Viral hepatitis B	infectious diseases
753	SCORE	NA	0.0455485	0.0939706	1.0466	0.627882	logistic	35326	115	35211	NA	NA	0		FALSE	Congenital anomalies of the eye	congenital anomalies
198.4	SCORE	NA	-0.0148897	0.0307478	0.985221	0.628206	logistic	28556	1115	27441	NA	NA	0		FALSE	Secondary malignant neoplasm of liver	neoplasms
747.1	SCORE	NA	-0.0094348	0.0195026	0.99061	0.628549	logistic	35470	2897	32573	NA	NA	0		FALSE	Cardiac congenital anomalies	congenital anomalies
578.9	SCORE	NA	0.0121158	0.0250889	1.01219	0.629155	logistic	30528	1717	28811	NA	NA	0		FALSE	Hemorrhage of gastrointestinal tract	digestive
585.2	SCORE	NA	0.0187119	0.0387689	1.01889	0.629342	logistic	24899	700	24199	NA	NA	0		FALSE	Renal failure NOS	genitourinary
260.2	SCORE	NA	-0.0109428	0.0226838	0.989117	0.629519	logistic	27424	2121	25303	NA	NA	0		FALSE	severe protein-calorie malnutrition	endocrine/metabolic
636.3	SCORE	NA	-0.0252742	0.0524621	0.975043	0.629976	logistic	15814	406	15408	NA	NA	0		FALSE	Hemorrhage in early pregnancy	pregnancy complications
636	SCORE	NA	-0.0191089	0.0397269	0.981073	0.630513	logistic	16161	753	15408	NA	NA	0		FALSE	Early or threatened labor; hemorrhage in early pregnancy	pregnancy complications
444.1	SCORE	NA	0.0167313	0.0348042	1.01687	0.630711	logistic	26780	879	25901	NA	NA	0		FALSE	Arterial embolism and thrombosis of lower extremity artery	circulatory system
242.3	SCORE	NA	0.0440664	0.0917724	1.04505	0.631106	logistic	25758	120	25638	NA	NA	0		FALSE	Exophthalmos	endocrine/metabolic
453	SCORE	NA	-0.0598791	0.124718	0.941878	0.631145	logistic	25667	65	25602	NA	NA	0		FALSE	Chronic venous hypertension	circulatory system
964	SCORE	NA	-0.0482769	0.100651	0.95287	0.631478	logistic	34147	100	34047	NA	NA	0		FALSE	Poisoning by agents primarily affecting blood constituents	injuries & poisonings
695.4	SCORE	NA	-0.0260005	0.0544724	0.974335	0.633138	logistic	27187	350	26837	NA	NA	0		FALSE	Lupus (localized and systemic)	dermatologic
565	SCORE	NA	-0.0094455	0.0198085	0.990599	0.633476	logistic	31260	2815	28445	NA	NA	0		FALSE	Anal and rectal conditions	digestive
250.2	SCORE	NA	0.00648312	0.0135961	1.0065	0.633477	logistic	30199	7773	22426	NA	NA	0		FALSE	Type 2 diabetes	endocrine/metabolic
599.8	SCORE	NA	0.0138486	0.0292206	1.01394	0.635549	logistic	24928	1261	23667	NA	NA	0		FALSE	Other symptoms involving urinary system	genitourinary
938	SCORE	NA	0.00918221	0.0193787	1.00922	0.635621	logistic	30018	3051	26967	NA	NA	0		FALSE	Dermatitis due to solar radiation	dermatologic
204.1	SCORE	NA	0.02357	0.0497485	1.02385	0.635654	logistic	33615	412	33203	NA	NA	0		FALSE	Lymphoid leukemia	neoplasms
359.1	SCORE	NA	0.0627087	0.132399	1.06472	0.635762	logistic	32200	57	32143	NA	NA	0		FALSE	Muscular dystrophies	neurological
41	SCORE	NA	-0.0073201	0.0155091	0.992707	0.636935	logistic	33941	4912	29029	NA	NA	0		FALSE	Bacterial infection NOS	infectious diseases
242	SCORE	NA	0.0149952	0.0318374	1.01511	0.637647	logistic	26691	1053	25638	NA	NA	0		FALSE	Thyrotoxicosis with or without goiter	endocrine/metabolic
447.7	SCORE	NA	-0.0131474	0.0279437	0.986939	0.638	logistic	27308	1407	25901	NA	NA	0		FALSE	Aortic ectasia	circulatory system
246.7	SCORE	NA	-0.0161428	0.0345403	0.983987	0.640242	logistic	26519	881	25638	NA	NA	0		FALSE	Abnormal results of function study of thyroid	endocrine/metabolic
654.1	SCORE	NA	0.0310833	0.0666807	1.03157	0.641107	logistic	15587	241	15346	NA	NA	0		FALSE	Abnormality of organs and soft tissues of pelvis complicating pregnancy, childbirth, or the puerperium	pregnancy complications
370.1	SCORE	NA	-0.055786	0.119734	0.945742	0.641275	logistic	31501	70	31431	NA	NA	0		FALSE	Corneal ulcer	sense organs
941	SCORE	NA	-0.0543078	0.116915	0.947141	0.642284	logistic	27041	74	26967	NA	NA	0		FALSE	Adverse reaction to serum or vaccine	injuries & poisonings
81.12	SCORE	NA	-0.0651355	0.141342	0.936941	0.644917	logistic	33546	50	33496	NA	NA	0		FALSE	Chronic graft-versus-host disease	infectious diseases
433	SCORE	NA	-0.0066979	0.014535	0.993324	0.644934	logistic	35024	6384	28640	NA	NA	0		FALSE	Cerebrovascular disease	circulatory system
907	SCORE	NA	0.0379568	0.0825029	1.03869	0.645469	logistic	35740	148	35592	NA	NA	0		FALSE	Injuries to the nervous system	injuries & poisonings
191	SCORE	NA	0.0173933	0.0378895	1.01755	0.646195	logistic	35006	718	34288	NA	NA	0		FALSE	Manlignant and unknown neoplasms of brain and nervous system	neoplasms
374.1	SCORE	NA	0.0315194	0.0688149	1.03202	0.64693	logistic	31648	217	31431	NA	NA	0		FALSE	Ectropion or entropion	sense organs
313.3	SCORE	NA	0.0726682	0.15892	1.07537	0.647483	logistic	34108	40	34068	NA	NA	0		FALSE	Autism	mental disorders
586.12	SCORE	NA	0.0615569	0.134639	1.06349	0.647527	logistic	24255	56	24199	NA	NA	0		FALSE	Vesicoureteral reflux	genitourinary
411.8	SCORE	NA	0.0106135	0.0232255	1.01067	0.647687	logistic	25656	2457	23199	NA	NA	0		FALSE	Other chronic ischemic heart disease, unspecified	circulatory system
369.2	SCORE	NA	-0.0255754	0.0559699	0.974749	0.647708	logistic	31758	327	31431	NA	NA	0		FALSE	Eye infection, viral	sense organs
795.82	SCORE	NA	-0.0684626	0.150403	0.933828	0.64897	logistic	35256	45	35211	NA	NA	0		FALSE	Elevated cancer antigen 125 [CA 125]	symptoms
300.3	SCORE	NA	0.0330612	0.0726321	1.03361	0.648974	logistic	21397	195	21202	NA	NA	0		FALSE	Obsessive-compulsive disorders	mental disorders
530.1	SCORE	NA	0.00510051	0.0112218	1.00511	0.649457	logistic	34051	13604	20447	NA	NA	0		FALSE	Esophagitis, GERD and related diseases	digestive
70	SCORE	NA	0.0137822	0.0303404	1.01388	0.649648	logistic	28605	1140	27465	NA	NA	0		FALSE	Viral hepatitis	infectious diseases
710.2	SCORE	NA	0.0226818	0.0500049	1.02294	0.650123	logistic	30909	407	30502	NA	NA	0		FALSE	Periostitis	musculoskeletal
426.8	SCORE	NA	-0.0126932	0.0279892	0.987387	0.650186	logistic	15648	1476	14172	NA	NA	0		FALSE	Other cardiac conduction disorders	circulatory system
38.1	SCORE	NA	-0.0199746	0.0442557	0.980224	0.651741	logistic	29557	528	29029	NA	NA	0		FALSE	Gram negative septicemia	infectious diseases
70.3	SCORE	NA	-0.0169255	0.0375498	0.983217	0.65217	logistic	28198	733	27465	NA	NA	0		FALSE	Viral hepatitis C	infectious diseases
306.1	SCORE	NA	0.0215029	0.0477535	1.02174	0.652503	logistic	9222	538	8684	NA	NA	0		FALSE	Mental disorders durring/after pregnancy	mental disorders
117.1	SCORE	NA	0.0884705	0.196604	1.0925	0.652715	logistic	30306	26	30280	NA	NA	0		FALSE	Histoplasmosis	infectious diseases
592.12	SCORE	NA	0.0229324	0.0510388	1.0232	0.653206	logistic	27480	399	27081	NA	NA	0		FALSE	Chronic cystitis	genitourinary
704.2	SCORE	NA	0.0321587	0.071609	1.03268	0.653369	logistic	32183	199	31984	NA	NA	0		FALSE	Hirsutism	dermatologic
224.1	SCORE	NA	0.0264962	0.0590668	1.02685	0.653735	logistic	34582	294	34288	NA	NA	0		FALSE	Benign neoplasm of eye, uveal	neoplasms
530.9	SCORE	NA	0.0127285	0.0284046	1.01281	0.654071	logistic	21798	1351	20447	NA	NA	0		FALSE	Heartburn	digestive
603	SCORE	NA	0.0185802	0.041517	1.01875	0.65449	logistic	11954	616	11338	NA	NA	0		FALSE	Other disorders of testis	genitourinary
364.1	SCORE	NA	-0.0424193	0.0954046	0.958468	0.656591	logistic	31740	111	31629	NA	NA	0		FALSE	Corneal opacity	sense organs
301.2	SCORE	NA	0.0533936	0.120179	1.05484	0.656838	logistic	21273	71	21202	NA	NA	0		FALSE	Antisocial/borderline personality disorder	mental disorders
622.1	SCORE	NA	-0.018689	0.0422355	0.981485	0.658132	logistic	15949	589	15360	NA	NA	0		FALSE	Polyp of corpus uteri	genitourinary
250	SCORE	NA	0.00595911	0.013486	1.00598	0.658581	logistic	30344	7918	22426	NA	NA	0		FALSE	Diabetes mellitus	endocrine/metabolic
626.15	SCORE	NA	-0.0399179	0.0914641	0.960868	0.662523	logistic	10738	128	10610	NA	NA	0		FALSE	Infertility, female, associated with anovulation	genitourinary
520	SCORE	NA	0.0316575	0.0725866	1.03216	0.66274	logistic	33348	193	33155	NA	NA	0		FALSE	Disorders of tooth development	digestive
225.2	SCORE	NA	-0.0586593	0.134723	0.943028	0.663266	logistic	34344	56	34288	NA	NA	0		FALSE	Benign neoplasm of spinal cord, meninges	neoplasms
740.11	SCORE	NA	0.00679151	0.0156005	1.00681	0.663316	logistic	31439	5318	26121	NA	NA	0		FALSE	Osteoarthrosis, localized, primary	musculoskeletal
8.52	SCORE	NA	-0.0173395	0.0399206	0.98281	0.664035	logistic	34420	643	33777	NA	NA	0		FALSE	Intestinal infection due to C. difficile	infectious diseases
751.2	SCORE	NA	0.0153876	0.0354749	1.01551	0.664462	logistic	34968	822	34146	NA	NA	0		FALSE	Congenital anomalies of urinary system	congenital anomalies
964.1	SCORE	NA	-0.044674	0.103256	0.956309	0.665266	logistic	34142	95	34047	NA	NA	0		FALSE	Anticoagulants causing adverse effects	injuries & poisonings
733.8	SCORE	NA	-0.0246295	0.0570034	0.975671	0.66569	logistic	26908	316	26592	NA	NA	0		FALSE	Malunion and nonunion of fracture	musculoskeletal
742.9	SCORE	NA	0.0172354	0.0399131	1.01738	0.665869	logistic	30197	653	29544	NA	NA	0		FALSE	Other derangement of joint	musculoskeletal
401.1	SCORE	NA	0.00531062	0.0123536	1.00532	0.667281	logistic	35372	20393	14979	NA	NA	0		FALSE	Essential hypertension	circulatory system
500.1	SCORE	NA	0.0455108	0.10619	1.04656	0.668231	logistic	23506	91	23415	NA	NA	0		FALSE	Extrinsic allergic alveolitis	respiratory
790.6	SCORE	NA	0.00579764	0.0135802	1.00581	0.669438	logistic	35462	6786	28676	NA	NA	0		FALSE	Other abnormal blood chemistry	symptoms
289.1	SCORE	NA	0.0404512	0.0949369	1.04128	0.670045	logistic	25835	113	25722	NA	NA	0		FALSE	Myelofibrosis	hematopoietic
721.2	SCORE	NA	-0.0181544	0.0427691	0.982009	0.67122	logistic	27376	566	26810	NA	NA	0		FALSE	Spondylosis with myelopathy	musculoskeletal
250.21	SCORE	NA	0.0149515	0.0352864	1.01506	0.671771	logistic	23270	844	22426	NA	NA	0		FALSE	Type 2 diabetes with ketoacidosis	endocrine/metabolic
480.11	SCORE	NA	0.0175903	0.0416907	1.01775	0.67308	logistic	29586	592	28994	NA	NA	0		FALSE	Pneumococcal pneumonia	respiratory
427.5	SCORE	NA	0.00817287	0.0193816	1.00821	0.673257	logistic	17992	3820	14172	NA	NA	0		FALSE	Arrhythmia (cardiac) NOS	circulatory system
528.11	SCORE	NA	-0.022814	0.0543038	0.977444	0.674399	logistic	32597	345	32252	NA	NA	0		FALSE	Stomatitis and mucositis (ulcerative)	digestive
245.1	SCORE	NA	-0.0651417	0.15523	0.936935	0.674745	logistic	25680	42	25638	NA	NA	0		FALSE	Thyroiditis, acute and subacute	endocrine/metabolic
574.12	SCORE	NA	0.0195492	0.0465969	1.01974	0.674822	logistic	31921	472	31449	NA	NA	0		FALSE	Cholelithiasis with other cholecystitis	digestive
728.7	SCORE	NA	0.0111905	0.0267129	1.01125	0.675277	logistic	25546	1520	24026	NA	NA	0		FALSE	Fasciitis	musculoskeletal
370.31	SCORE	NA	-0.0328218	0.0784368	0.967711	0.675618	logistic	31598	167	31431	NA	NA	0		FALSE	Keratoconjunctivitis sicca	sense organs
149.3	SCORE	NA	-0.0594379	0.142087	0.942294	0.675713	logistic	34732	50	34682	NA	NA	0		FALSE	Cancer of hypopharynx	neoplasms
742.8	SCORE	NA	0.021412	0.0513927	1.02164	0.676945	logistic	29934	390	29544	NA	NA	0		FALSE	Articular cartilage disorder	musculoskeletal
496.21	SCORE	NA	0.00998265	0.0240214	1.01003	0.677722	logistic	27980	1948	26032	NA	NA	0		FALSE	Obstructive chronic bronchitis	respiratory
159.4	SCORE	NA	-0.0305467	0.0736091	0.969915	0.678152	logistic	31112	187	30925	NA	NA	0		FALSE	Malignant neoplasm of retroperitoneum and peritoneum	neoplasms
755.1	SCORE	NA	0.033973	0.0818945	1.03456	0.678261	logistic	35204	151	35053	NA	NA	0		FALSE	Congenital deformities of feet	congenital anomalies
723	SCORE	NA	-0.0190965	0.0460741	0.981085	0.678527	logistic	27296	486	26810	NA	NA	0		FALSE	Other disorders of cervical region	musculoskeletal
465.4	SCORE	NA	-0.0229055	0.0553946	0.977355	0.679243	logistic	28636	332	28304	NA	NA	0		FALSE	Acute laryngitis and tracheitis	respiratory
244.4	SCORE	NA	0.00587167	0.0143006	1.00589	0.681373	logistic	32240	6602	25638	NA	NA	0		FALSE	Hypothyroidism NOS	endocrine/metabolic
751.22	SCORE	NA	0.0314225	0.0766557	1.03192	0.681866	logistic	34318	172	34146	NA	NA	0		FALSE	Other specified congenital anomalies of kidney	congenital anomalies
345.1	SCORE	NA	0.0140506	0.0343706	1.01415	0.682688	logistic	29635	885	28750	NA	NA	0		FALSE	Epilepsy	neurological
276.4	SCORE	NA	0.0081416	0.019988	1.00817	0.68377	logistic	27426	2852	24574	NA	NA	0		FALSE	Acid-base balance disorder	endocrine/metabolic
155	SCORE	NA	-0.0198139	0.048676	0.980381	0.683966	logistic	31356	431	30925	NA	NA	0		FALSE	Cancer of liver and intrahepatic bile duct	neoplasms
41.21	SCORE	NA	-0.033034	0.0812462	0.967506	0.684308	logistic	29184	155	29029	NA	NA	0		FALSE	Rheumatic fever / chorea	infectious diseases
870.2	SCORE	NA	-0.0375635	0.0924021	0.963133	0.684359	logistic	31193	119	31074	NA	NA	0		FALSE	Open wound of ear	injuries & poisonings
705.1	SCORE	NA	-0.0353511	0.0870068	0.965266	0.68452	logistic	29676	133	29543	NA	NA	0		FALSE	Dyshidrosis	dermatologic
270.34	SCORE	NA	0.0471143	0.116828	1.04824	0.686742	logistic	33057	74	32983	NA	NA	0		FALSE	Alpha-1-antitrypsin deficiency	endocrine/metabolic
379.1	SCORE	NA	0.0429641	0.106543	1.0439	0.686761	logistic	31395	89	31306	NA	NA	0		FALSE	Scleritis and episcleritis	sense organs
916	SCORE	NA	-0.0077579	0.0193219	0.992272	0.688047	logistic	35219	2968	32251	NA	NA	0		FALSE	Contusion	injuries & poisonings
365	SCORE	NA	-0.0094175	0.0234675	0.990627	0.688199	logistic	33637	2008	31629	NA	NA	0		FALSE	Glaucoma	sense organs
270.11	SCORE	NA	-0.0420224	0.104721	0.958848	0.688216	logistic	33076	93	32983	NA	NA	0		FALSE	Disturbances of sulphur-bearing amino-acid metabolism	endocrine/metabolic
736.1	SCORE	NA	-0.0671876	0.167502	0.93502	0.688335	logistic	31041	36	31005	NA	NA	0		FALSE	Acquired deformities of forearm	musculoskeletal
536	SCORE	NA	0.010046	0.0250735	1.0101	0.68867	logistic	31877	1694	30183	NA	NA	0		FALSE	Disorders of function of stomach	digestive
710.1	SCORE	NA	-0.0155026	0.0387407	0.984617	0.689036	logistic	31188	686	30502	NA	NA	0		FALSE	Osteomyelitis	musculoskeletal
578.1	SCORE	NA	-0.0221614	0.0554736	0.978082	0.689529	logistic	29143	332	28811	NA	NA	0		FALSE	Hematemesis	digestive
702.1	SCORE	NA	-0.0070589	0.0177062	0.992966	0.690136	logistic	32680	3900	28780	NA	NA	0		FALSE	Actinic keratosis	dermatologic
286.9	SCORE	NA	0.0115634	0.0290679	1.01163	0.690771	logistic	29493	1254	28239	NA	NA	0		FALSE	Abnormal coagulation profile	hematopoietic
420.3	SCORE	NA	0.0122072	0.0309396	1.01228	0.693175	logistic	30082	1098	28984	NA	NA	0		FALSE	Endocarditis	circulatory system
223	SCORE	NA	0.027805	0.0704985	1.0282	0.693282	logistic	23665	206	23459	NA	NA	0		FALSE	Benign neoplasm of kidney and other urinary organs	neoplasms
364.5	SCORE	NA	0.0387215	0.0981905	1.03948	0.693322	logistic	31735	106	31629	NA	NA	0		FALSE	Corneal dystrophy	sense organs
701.6	SCORE	NA	0.0685547	0.17395	1.07096	0.693503	logistic	30073	33	30040	NA	NA	0		FALSE	Acquired acanthosis nigricans	dermatologic
385.5	SCORE	NA	-0.067027	0.170157	0.93517	0.693646	logistic	32029	35	31994	NA	NA	0		FALSE	Tympanosclerosis and middle ear disease related to otitis media	sense organs
722.9	SCORE	NA	0.014827	0.0376546	1.01494	0.693756	logistic	27543	733	26810	NA	NA	0		FALSE	Other and unspecified disc disorder	musculoskeletal
772.4	SCORE	NA	-0.0348014	0.0885421	0.965797	0.694283	logistic	32340	129	32211	NA	NA	0		FALSE	Rhabdomyolysis	symptoms
727.5	SCORE	NA	-0.0204484	0.0523382	0.979759	0.696022	logistic	24406	380	24026	NA	NA	0		FALSE	Rupture of synovium	musculoskeletal
214	SCORE	NA	0.0116538	0.0298401	1.01172	0.696135	logistic	34930	1176	33754	NA	NA	0		FALSE	Lipoma	neoplasms
531.5	SCORE	NA	0.0407247	0.104347	1.04157	0.696329	logistic	34206	93	34113	NA	NA	0		FALSE	Gastrojejunal ulcer	digestive
480.1	SCORE	NA	0.0101489	0.0260072	1.0102	0.696363	logistic	30571	1577	28994	NA	NA	0		FALSE	Bacterial pneumonia	respiratory
272.13	SCORE	NA	0.00582525	0.015017	1.00584	0.698083	logistic	24106	8682	15424	NA	NA	0		FALSE	Mixed hyperlipidemia	endocrine/metabolic
747	SCORE	NA	-0.0072505	0.0187211	0.992776	0.698543	logistic	35740	3167	32573	NA	NA	0		FALSE	Cardiac and circulatory congenital anomalies	congenital anomalies
771.2	SCORE	NA	0.0130136	0.0337507	1.0131	0.699808	logistic	28786	923	27863	NA	NA	0		FALSE	Cramp of limb	symptoms
737	SCORE	NA	0.0118444	0.0308061	1.01191	0.700621	logistic	32122	1117	31005	NA	NA	0		FALSE	Curvature of spine	musculoskeletal
578.8	SCORE	NA	-0.0094834	0.0246669	0.990561	0.700638	logistic	30575	1764	28811	NA	NA	0		FALSE	Hemorrhage of rectum and anus	digestive
731.1	SCORE	NA	-0.0647289	0.168366	0.937322	0.700642	logistic	26628	36	26592	NA	NA	0		FALSE	Osteitis deformans [Paget's disease of bone]	musculoskeletal
588.1	SCORE	NA	-0.0280834	0.0736162	0.972307	0.702844	logistic	24387	188	24199	NA	NA	0		FALSE	Renal osteodystrophy	genitourinary
8	SCORE	NA	0.00935682	0.0245468	1.0094	0.703067	logistic	35535	1758	33777	NA	NA	0		FALSE	Intestinal infection	infectious diseases
440.9	SCORE	NA	-0.0085434	0.0224861	0.991493	0.703988	logistic	28260	2359	25901	NA	NA	0		FALSE	Atherosclerosis of aorta	circulatory system
609.1	SCORE	NA	0.0204979	0.0539852	1.02071	0.704172	logistic	11710	372	11338	NA	NA	0		FALSE	Infertility, male	genitourinary
531.4	SCORE	NA	-0.0175148	0.0461724	0.982638	0.704439	logistic	34594	481	34113	NA	NA	0		FALSE	Peptic ulcer, site unspecified	digestive
655.1	SCORE	NA	0.0149215	0.0394378	1.01503	0.705167	logistic	16172	758	15414	NA	NA	0		FALSE	Abnormality in fetal heart rate or rhythm	pregnancy complications
430	SCORE	NA	0.0124368	0.0328984	1.01251	0.705403	logistic	29613	973	28640	NA	NA	0		FALSE	Intracranial hemorrhage	circulatory system
737.2	SCORE	NA	0.0565609	0.149669	1.05819	0.7055	logistic	31050	45	31005	NA	NA	0		FALSE	Lordosis (acquired)	musculoskeletal
191.1	SCORE	NA	0.0167948	0.0446261	1.01694	0.706661	logistic	34803	515	34288	NA	NA	0		FALSE	Cancer of brain and nervous system	neoplasms
743.13	SCORE	NA	-0.0140005	0.0372513	0.986097	0.707035	logistic	30566	785	29781	NA	NA	0		FALSE	Other specified osteoporosis	musculoskeletal
426	SCORE	NA	-0.005036	0.0134227	0.994977	0.707523	logistic	26278	12106	14172	NA	NA	0		FALSE	Cardiac conduction disorders	circulatory system
530.15	SCORE	NA	0.0295537	0.0789139	1.02999	0.708028	logistic	20610	163	20447	NA	NA	0		FALSE	Eosinophilic esophagitis	digestive
789.1	SCORE	NA	-0.0824417	0.22026	0.920865	0.708186	logistic	28167	21	28146	NA	NA	0		FALSE	Persistent vomiting	symptoms
840	SCORE	NA	0.00685108	0.0183275	1.00687	0.708542	logistic	34505	3346	31159	NA	NA	0		FALSE	Sprains and strains	injuries & poisonings
285.22	SCORE	NA	0.012016	0.0323356	1.01209	0.710188	logistic	23582	1004	22578	NA	NA	0		FALSE	Anemia in neoplastic disease	hematopoietic
401.22	SCORE	NA	0.0072838	0.0196684	1.00731	0.711137	logistic	19387	4408	14979	NA	NA	0		FALSE	Hypertensive chronic kidney disease	circulatory system
376	SCORE	NA	0.0316478	0.0860381	1.03215	0.712997	logistic	31443	137	31306	NA	NA	0		FALSE	Disorders of the orbit	sense organs
798	SCORE	NA	-0.004065	0.0111285	0.995943	0.714905	logistic	35705	12915	22790	NA	NA	0		FALSE	Malaise and fatigue	symptoms
242.31	SCORE	NA	-0.0679802	0.186422	0.934279	0.715368	logistic	25667	29	25638	NA	NA	0		FALSE	Thyrotoxic exophthalmos	endocrine/metabolic
647.1	SCORE	NA	0.0324956	0.0892624	1.03303	0.715824	logistic	16427	131	16296	NA	NA	0		FALSE	Infections of genitourinary tract during pregnancy	pregnancy complications
722.6	SCORE	NA	-0.0063662	0.0175272	0.993654	0.716443	logistic	30655	3845	26810	NA	NA	0		FALSE	Degeneration of intervertebral disc	musculoskeletal
371.3	SCORE	NA	-0.0090156	0.0250463	0.991025	0.718879	logistic	33142	1711	31431	NA	NA	0		FALSE	Inflammation of eyelids	sense organs
334.1	SCORE	NA	-0.0464472	0.129237	0.954615	0.719299	logistic	28811	61	28750	NA	NA	0		FALSE	Spinocerebellar disease	neurological
335	SCORE	NA	-0.0174335	0.0486523	0.982718	0.720098	logistic	29186	436	28750	NA	NA	0		FALSE	Multiple sclerosis	neurological
455	SCORE	NA	0.00548563	0.0153269	1.0055	0.720412	logistic	30825	5223	25602	NA	NA	0		FALSE	Hemorrhoids	circulatory system
320	SCORE	NA	-0.0220875	0.0617949	0.978155	0.720769	logistic	35239	266	34973	NA	NA	0		FALSE	Meningitis	neurological
198.2	SCORE	NA	0.010209	0.0288534	1.01026	0.723472	logistic	28711	1270	27441	NA	NA	0		FALSE	Secondary malignancy of respiratory organs	neoplasms
149.2	SCORE	NA	0.0468541	0.132878	1.04797	0.724381	logistic	34739	57	34682	NA	NA	0		FALSE	Cancer of nasopharynx	neoplasms
497	SCORE	NA	-0.0097956	0.0277863	0.990252	0.724437	logistic	27412	1380	26032	NA	NA	0		FALSE	Bronchitis	respiratory
958.1	SCORE	NA	-0.0251735	0.0714551	0.975141	0.724614	logistic	34967	199	34768	NA	NA	0		FALSE	Postoperative shock	injuries & poisonings
362.26	SCORE	NA	0.0190685	0.0542503	1.01925	0.725219	logistic	31670	352	31318	NA	NA	0		FALSE	Macular puckering of retina	sense organs
275.51	SCORE	NA	0.00979505	0.0278681	1.00984	0.725229	logistic	31046	1360	29686	NA	NA	0		FALSE	Hypocalcemia	endocrine/metabolic
261.2	SCORE	NA	0.00887229	0.0252789	1.00891	0.725606	logistic	27002	1699	25303	NA	NA	0		FALSE	Vitamin B-complex deficiencies	endocrine/metabolic
728.1	SCORE	NA	0.0531372	0.151465	1.05457	0.725722	logistic	24070	44	24026	NA	NA	0		FALSE	Muscular calcification and ossification	musculoskeletal
740.12	SCORE	NA	-0.0182189	0.0519966	0.981946	0.726049	logistic	26501	380	26121	NA	NA	0		FALSE	Osteoarthrosis, localized, secondary	musculoskeletal
333.1	SCORE	NA	0.0144283	0.0413735	1.01453	0.727289	logistic	29358	608	28750	NA	NA	0		FALSE	Essential tremor	neurological
962	SCORE	NA	0.0510194	0.146615	1.05234	0.727854	logistic	34094	47	34047	NA	NA	0		FALSE	Poisoning by hormones and synthetic substitutes	injuries & poisonings
282	SCORE	NA	0.0202071	0.0580889	1.02041	0.727941	logistic	22881	303	22578	NA	NA	0		FALSE	Hereditary hemolytic anemias	hematopoietic
727.4	SCORE	NA	-0.0128372	0.0369145	0.987245	0.728024	logistic	24801	775	24026	NA	NA	0		FALSE	Ganglion and cyst of synovium, tendon, and bursa	musculoskeletal
635.3	SCORE	NA	0.0274988	0.0791269	1.02788	0.728195	logistic	15578	170	15408	NA	NA	0		FALSE	Placenta previa and abruptio placenta	pregnancy complications
274.11	SCORE	NA	-0.007467	0.0215199	0.992561	0.728606	logistic	33061	2364	30697	NA	NA	0		FALSE	Gouty arthropathy	endocrine/metabolic
347	SCORE	NA	0.0331689	0.0956173	1.03373	0.728672	logistic	28861	111	28750	NA	NA	0		FALSE	Cataplexy and narcolepsy	neurological
504.1	SCORE	NA	0.0171311	0.0497218	1.01728	0.730441	logistic	23836	421	23415	NA	NA	0		FALSE	Idiopathic fibrosing alveolitis	respiratory
427.21	SCORE	NA	-0.005442	0.0158124	0.994573	0.730724	logistic	23288	9116	14172	NA	NA	0		FALSE	Atrial fibrillation	circulatory system
695.2	SCORE	NA	-0.0137645	0.0400737	0.98633	0.731237	logistic	27792	652	27140	NA	NA	0		FALSE	Bullous dermatoses	dermatologic
251	SCORE	NA	-0.0236017	0.0688214	0.976675	0.731642	logistic	30310	214	30096	NA	NA	0		FALSE	Other disorders of pancreatic internal secretion	endocrine/metabolic
374.3	SCORE	NA	0.0160862	0.046938	1.01622	0.731815	logistic	31898	467	31431	NA	NA	0		FALSE	Ptosis of eyelid	sense organs
41.1	SCORE	NA	0.00974097	0.0284338	1.00979	0.731911	logistic	30336	1307	29029	NA	NA	0		FALSE	Staphylococcus infections	infectious diseases
261	SCORE	NA	0.00477233	0.0139369	1.00478	0.732031	logistic	32069	6766	25303	NA	NA	0		FALSE	Vitamin deficiency	endocrine/metabolic
149.9	SCORE	NA	-0.035838	0.104851	0.964797	0.732503	logistic	34774	92	34682	NA	NA	0		FALSE	Cancer of of nasal cavities	neoplasms
261.4	SCORE	NA	0.00503393	0.0147517	1.00505	0.732921	logistic	31209	5906	25303	NA	NA	0		FALSE	Vitamin D deficiency	endocrine/metabolic
256.4	SCORE	NA	-0.0147861	0.043343	0.985323	0.732996	logistic	14490	610	13880	NA	NA	0		FALSE	Polycystic ovaries	endocrine/metabolic
371	SCORE	NA	-0.0076294	0.0224487	0.9924	0.733963	logistic	33585	2154	31431	NA	NA	0		FALSE	Inflammation of the eye	sense organs
454.1	SCORE	NA	-0.0108485	0.0319391	0.98921	0.734111	logistic	26644	1042	25602	NA	NA	0		FALSE	Varicose veins of lower extremity	circulatory system
624.1	SCORE	NA	-0.0414629	0.122092	0.959385	0.734154	logistic	13223	69	13154	NA	NA	0		FALSE	Dystrophy of female genital tract	genitourinary
364.9	SCORE	NA	0.0474048	0.140246	1.04855	0.735354	logistic	31680	51	31629	NA	NA	0		FALSE	Cornea replaced by transplant	sense organs
738.4	SCORE	NA	-0.0100591	0.029848	0.989991	0.73611	logistic	32193	1188	31005	NA	NA	0		FALSE	Acquired spondylolisthesis	musculoskeletal
609.2	SCORE	NA	-0.0314835	0.0934958	0.969007	0.736315	logistic	11455	117	11338	NA	NA	0		FALSE	Abnormal spermatozoa	genitourinary
281	SCORE	NA	-0.011171	0.0332575	0.988891	0.736951	logistic	23533	955	22578	NA	NA	0		FALSE	Other deficiency anemia	hematopoietic
258.1	SCORE	NA	-0.0434913	0.129595	0.957441	0.737177	logistic	13941	61	13880	NA	NA	0		FALSE	Postablative ovarian failure	endocrine/metabolic
204.2	SCORE	NA	-0.0193006	0.0577315	0.980884	0.738141	logistic	33507	304	33203	NA	NA	0		FALSE	Myeloid leukemia	neoplasms
278.3	SCORE	NA	-0.0189408	0.0567792	0.981237	0.738692	logistic	27088	318	26770	NA	NA	0		FALSE	Localized adiposity	endocrine/metabolic
614.4	SCORE	NA	0.048135	0.144463	1.04931	0.738983	logistic	14523	48	14475	NA	NA	0		FALSE	Inflammatory diseases of uterus, except cervix	genitourinary
275.5	SCORE	NA	0.00637759	0.0191744	1.0064	0.739429	logistic	32721	3035	29686	NA	NA	0		FALSE	Disorders of calcium/phosphorus metabolism	endocrine/metabolic
687.3	SCORE	NA	-0.0221354	0.0665604	0.978108	0.739466	logistic	26041	230	25811	NA	NA	0		FALSE	Changes in skin texture	dermatologic
795	SCORE	NA	0.0220183	0.0663	1.02226	0.739813	logistic	35446	235	35211	NA	NA	0		FALSE	Other and nonspecific abnormal cytological, histological and immunological findings	symptoms
600	SCORE	NA	-0.0061946	0.018738	0.993825	0.740954	logistic	16417	4835	11582	NA	NA	0		FALSE	Hyperplasia of prostate	genitourinary
750.13	SCORE	NA	0.0346493	0.105048	1.03526	0.741519	logistic	34237	91	34146	NA	NA	0		FALSE	Congenital anomalies of mouth/tongue	congenital anomalies
510.2	SCORE	NA	0.0143565	0.0437346	1.01446	0.742712	logistic	31854	538	31316	NA	NA	0		FALSE	Lung transplant	respiratory
560.2	SCORE	NA	-0.0147272	0.0449072	0.985381	0.742952	logistic	20102	527	19575	NA	NA	0		FALSE	Impaction of intestine	digestive
528.5	SCORE	NA	0.0163141	0.0499669	1.01645	0.744048	logistic	32661	409	32252	NA	NA	0		FALSE	Diseases of lips	digestive
369.5	SCORE	NA	0.0090985	0.0278843	1.00914	0.744202	logistic	32794	1363	31431	NA	NA	0		FALSE	Conjunctivitis, infectious	sense organs
193	SCORE	NA	-0.0100848	0.0310072	0.989966	0.744999	logistic	34691	1090	33601	NA	NA	0		FALSE	Thyroid cancer	neoplasms
495.2	SCORE	NA	0.00999036	0.0307288	1.01004	0.745095	logistic	27159	1127	26032	NA	NA	0		FALSE	Asthma with exacerbation	respiratory
384.4	SCORE	NA	0.0231958	0.0717284	1.02347	0.746405	logistic	32192	198	31994	NA	NA	0		FALSE	Perforation of tympanic membrane	sense organs
54	SCORE	NA	-0.0088919	0.0275552	0.991148	0.746928	logistic	28869	1404	27465	NA	NA	0		FALSE	Herpes simplex	infectious diseases
454	SCORE	NA	-0.0087905	0.0276719	0.991248	0.750735	logistic	26996	1394	25602	NA	NA	0		FALSE	Varicose veins	circulatory system
695.21	SCORE	NA	-0.0138581	0.0438924	0.986238	0.752209	logistic	27681	541	27140	NA	NA	0		FALSE	Dermatitis herpetiformis	dermatologic
681.3	SCORE	NA	-0.0107552	0.0341252	0.989302	0.752633	logistic	30443	890	29553	NA	NA	0		FALSE	Cellulitis and abscess of arm/hand	dermatologic
727.6	SCORE	NA	0.0122002	0.0389009	1.01227	0.753808	logistic	24726	700	24026	NA	NA	0		FALSE	Rupture of tendon, nontraumatic	musculoskeletal
323.2	SCORE	NA	-0.0642319	0.20485	0.937787	0.753859	logistic	34997	24	34973	NA	NA	0		FALSE	Acute (transverse) myelitis	neurological
618.5	SCORE	NA	0.0502187	0.160341	1.0515	0.75413	logistic	15970	40	15930	NA	NA	0		FALSE	Prolapse of vaginal vault after hysterectomy	genitourinary
260	SCORE	NA	0.00542604	0.0173836	1.00544	0.754938	logistic	29155	3852	25303	NA	NA	0		FALSE	Protein-calorie malnutrition	endocrine/metabolic
751.21	SCORE	NA	-0.0128964	0.0414036	0.987186	0.755437	logistic	34747	601	34146	NA	NA	0		FALSE	Cystic kidney disease	congenital anomalies
872	SCORE	NA	0.030492	0.0990502	1.03096	0.758201	logistic	31177	103	31074	NA	NA	0		FALSE	Traumatic amputation	injuries & poisonings
425.8	SCORE	NA	0.0220067	0.0718907	1.02225	0.759518	logistic	29181	197	28984	NA	NA	0		FALSE	Other cardiomyopathy	circulatory system
500	SCORE	NA	0.0131923	0.043357	1.01328	0.760922	logistic	23973	558	23415	NA	NA	0		FALSE	Lung disease due to external agents	respiratory
426.22	SCORE	NA	0.0181217	0.0595688	1.01829	0.760965	logistic	14485	313	14172	NA	NA	0		FALSE	Mobitz II AV block	circulatory system
270.1	SCORE	NA	0.0282398	0.0928842	1.02864	0.761103	logistic	33101	118	32983	NA	NA	0		FALSE	Disturbances of amino-acid transport	endocrine/metabolic
724.2	SCORE	NA	0.0103505	0.0342151	1.0104	0.762261	logistic	27717	907	26810	NA	NA	0		FALSE	Disorders of coccyx	musculoskeletal
277.5	SCORE	NA	-0.0099694	0.0330351	0.99008	0.762819	logistic	34002	952	33050	NA	NA	0		FALSE	Other disorders of lipoid metabolism	endocrine/metabolic
133	SCORE	NA	-0.0458181	0.151835	0.955216	0.762833	logistic	34087	44	34043	NA	NA	0		FALSE	Arthropod-borne diseases	infectious diseases
594.8	SCORE	NA	0.0199044	0.0660117	1.0201	0.763012	logistic	31888	233	31655	NA	NA	0		FALSE	Renal colic	genitourinary
695.7	SCORE	NA	0.00990824	0.0328667	1.00996	0.763058	logistic	28120	980	27140	NA	NA	0		FALSE	Prurigo and Lichen	dermatologic
686.3	SCORE	NA	-0.0173812	0.0577611	0.982769	0.763479	logistic	29857	304	29553	NA	NA	0		FALSE	Pilonidal cyst	dermatologic
333.4	SCORE	NA	0.0165011	0.0549996	1.01664	0.76416	logistic	29089	339	28750	NA	NA	0		FALSE	Torsion dystonia	neurological
795.81	SCORE	NA	0.0496464	0.165617	1.0509	0.764356	logistic	35248	37	35211	NA	NA	0		FALSE	Elevated carcinoembryonic antigen [CEA]	symptoms
747.13	SCORE	NA	-0.0104468	0.0349232	0.989608	0.764835	logistic	33423	850	32573	NA	NA	0		FALSE	Congenital anomalies of great vessels	congenital anomalies
270.21	SCORE	NA	-0.0294029	0.0986616	0.971025	0.76569	logistic	33087	104	32983	NA	NA	0		FALSE	Disorders of urea cycle metabolism	endocrine/metabolic
221	SCORE	NA	-0.044559	0.15014	0.956419	0.766633	logistic	10913	45	10868	NA	NA	0		FALSE	Benign neoplasm of other female genital organs	neoplasms
401.21	SCORE	NA	0.00689832	0.0232736	1.00692	0.766924	logistic	17770	2791	14979	NA	NA	0		FALSE	Hypertensive heart disease	circulatory system
790.8	SCORE	NA	0.0187732	0.0634304	1.01895	0.767257	logistic	28931	255	28676	NA	NA	0		FALSE	Elevated C-reactive protein (CRP)	symptoms
375	SCORE	NA	0.0191045	0.064753	1.01929	0.767966	logistic	31551	245	31306	NA	NA	0		FALSE	Disorders of lacrimal system	sense organs
150	SCORE	NA	-0.0208976	0.0710615	0.979319	0.768698	logistic	31125	200	30925	NA	NA	0		FALSE	Cancer of esophagus	neoplasms
696.3	SCORE	NA	-0.0323899	0.110546	0.968129	0.769523	logistic	27223	83	27140	NA	NA	0		FALSE	Pityriasis	dermatologic
345.12	SCORE	NA	0.011382	0.0388833	1.01145	0.769734	logistic	29436	686	28750	NA	NA	0		FALSE	Partial epilepsy	neurological
590	SCORE	NA	0.00989892	0.03398	1.00995	0.77081	logistic	27989	908	27081	NA	NA	0		FALSE	Pyelonephritis	genitourinary
691.1	SCORE	NA	0.051424	0.177755	1.05277	0.772354	logistic	27172	32	27140	NA	NA	0		FALSE	Ichthyosis congenita	dermatologic
350.6	SCORE	NA	0.0100261	0.0347756	1.01008	0.773111	logistic	32332	856	31476	NA	NA	0		FALSE	Disturbances of sensation of smell and taste	neurological
938.2	SCORE	NA	-0.0061668	0.0213922	0.993852	0.773138	logistic	29423	2456	26967	NA	NA	0		FALSE	Chronic dermatitis due to solar radiation	dermatologic
735.22	SCORE	NA	0.0567119	0.196945	1.05835	0.773379	logistic	31031	26	31005	NA	NA	0		FALSE	Claw toe (acquired)	musculoskeletal
363	SCORE	NA	-0.0356958	0.12404	0.964934	0.773518	logistic	31695	66	31629	NA	NA	0		FALSE	Chorioretinal inflammations, scars, and other disorders of choroid	sense organs
610.1	SCORE	NA	0.00731198	0.0254252	1.00734	0.773662	logistic	13083	1837	11246	NA	NA	0		FALSE	Cystic mastopathy	genitourinary
312.3	SCORE	NA	-0.0537279	0.186844	0.94769	0.773688	logistic	34097	29	34068	NA	NA	0		FALSE	Impulse control disorder	mental disorders
253.1	SCORE	NA	-0.0222361	0.0778079	0.978009	0.775045	logistic	30264	168	30096	NA	NA	0		FALSE	Pituitary hyperfunction	endocrine/metabolic
297.2	SCORE	NA	-0.0416949	0.146422	0.959162	0.77583	logistic	21250	48	21202	NA	NA	0		FALSE	Suicide or self-inflicted injury	mental disorders
802	SCORE	NA	0.0203501	0.0715003	1.02056	0.775939	logistic	30651	201	30450	NA	NA	0		FALSE	Fracture of pelvis	injuries & poisonings
796	SCORE	NA	0.00723742	0.0254425	1.00726	0.776056	logistic	13590	2008	11582	NA	NA	0		FALSE	Elevated prostate specific antigen [PSA]	genitourinary
654.2	SCORE	NA	0.0188702	0.0664694	1.01905	0.776493	logistic	15589	243	15346	NA	NA	0		FALSE	Rhesus isoimmunization in pregnancy	pregnancy complications
365.2	SCORE	NA	0.0171798	0.0606028	1.01733	0.776807	logistic	31909	280	31629	NA	NA	0		FALSE	Primary angle-closure glaucoma	sense organs
281.12	SCORE	NA	0.0139346	0.0492211	1.01403	0.777099	logistic	23003	425	22578	NA	NA	0		FALSE	Other vitamin B12 deficiency anemia	hematopoietic
586.2	SCORE	NA	0.00605849	0.021478	1.00608	0.777883	logistic	26742	2543	24199	NA	NA	0		FALSE	Cyst of kidney, acquired	genitourinary
696.4	SCORE	NA	0.00804194	0.0285914	1.00807	0.778502	logistic	27743	1308	26435	NA	NA	0		FALSE	Psoriasis	dermatologic
241.2	SCORE	NA	0.00738643	0.026295	1.00741	0.778782	logistic	27241	1603	25638	NA	NA	0		FALSE	Nontoxic multinodular goiter	endocrine/metabolic
378.1	SCORE	NA	0.0155441	0.0554303	1.01567	0.77915	logistic	31639	333	31306	NA	NA	0		FALSE	Strabismus (not specified as paralytic)	sense organs
526.42	SCORE	NA	0.0181561	0.0648805	1.01832	0.779601	logistic	33398	243	33155	NA	NA	0		FALSE	Arthralgia/ankylosis of temporomandibular joint	digestive
159	SCORE	NA	-0.0133944	0.0479269	0.986695	0.77988	logistic	31371	446	30925	NA	NA	0		FALSE	Malignant neoplasm of other and ill-defined sites within the digestive organs and peritoneum	neoplasms
735.1	SCORE	NA	0.0179095	0.0641471	1.01807	0.780095	logistic	31252	247	31005	NA	NA	0		FALSE	Flat foot	musculoskeletal
301.1	SCORE	NA	-0.0598063	0.214358	0.941947	0.780243	logistic	21224	22	21202	NA	NA	0		FALSE	Schizoid personality disorder	mental disorders
370	SCORE	NA	0.0138001	0.0495731	1.0139	0.780722	logistic	31849	418	31431	NA	NA	0		FALSE	Keratitis	sense organs
427.6	SCORE	NA	-0.0050259	0.0180754	0.994987	0.780974	logistic	18983	4811	14172	NA	NA	0		FALSE	Premature beats	circulatory system
303.31	SCORE	NA	0.0170188	0.0612567	1.01716	0.781145	logistic	21475	273	21202	NA	NA	0		FALSE	Gastrointestinal malfunction arising from mental factors	mental disorders
401	SCORE	NA	0.00341844	0.0123052	1.00342	0.781163	logistic	35792	20813	14979	NA	NA	0		FALSE	Hypertension	circulatory system
414.2	SCORE	NA	-0.0043827	0.0157821	0.995627	0.78124	logistic	29732	6533	23199	NA	NA	0		FALSE	ASCVD	circulatory system
260.21	SCORE	NA	-0.0442189	0.159357	0.956744	0.781408	logistic	25343	40	25303	NA	NA	0		FALSE	Kwashiorkor	endocrine/metabolic
426.7	SCORE	NA	-0.0040394	0.0145599	0.995969	0.781448	logistic	22834	8662	14172	NA	NA	0		FALSE	Abnormal electrocardiogram [ECG] [EKG]	circulatory system
571.51	SCORE	NA	-0.0081057	0.029268	0.991927	0.781821	logistic	29290	1235	28055	NA	NA	0		FALSE	Cirrhosis of liver without mention of alcohol	digestive
350.3	SCORE	NA	-0.0109615	0.0396213	0.989098	0.782043	logistic	32137	661	31476	NA	NA	0		FALSE	Lack of coordination	neurological
345.11	SCORE	NA	-0.0165156	0.0598761	0.98362	0.782679	logistic	29035	285	28750	NA	NA	0		FALSE	Generalized convulsive epilepsy	neurological
352.2	SCORE	NA	-0.0144948	0.0529114	0.98561	0.784127	logistic	31400	365	31035	NA	NA	0		FALSE	Facial nerve disorders [CN7]	neurological
625.1	SCORE	NA	-0.0155273	0.0567441	0.984593	0.784364	logistic	13479	325	13154	NA	NA	0		FALSE	Dyspareunia	genitourinary
527	SCORE	NA	0.00698837	0.0255568	1.00701	0.784512	logistic	33878	1626	32252	NA	NA	0		FALSE	Diseases of the salivary glands	digestive
415.21	SCORE	NA	-0.0099039	0.036262	0.990145	0.784761	logistic	29110	802	28308	NA	NA	0		FALSE	Primary pulmonary hypertension	circulatory system
478	SCORE	NA	0.00966106	0.035384	1.00971	0.784826	logistic	24073	842	23231	NA	NA	0		FALSE	Throat pain	respiratory
558	SCORE	NA	-0.0056426	0.0207696	0.994373	0.785871	logistic	22254	2679	19575	NA	NA	0		FALSE	Noninfectious gastroenteritis	digestive
227.2	SCORE	NA	0.0184009	0.0687783	1.01857	0.789054	logistic	33817	216	33601	NA	NA	0		FALSE	Benign neoplasm of parathyroid gland	neoplasms
627.1	SCORE	NA	-0.0098999	0.0370168	0.990149	0.789129	logistic	11420	810	10610	NA	NA	0		FALSE	Postmenopausal bleeding	genitourinary
389.5	SCORE	NA	0.0175038	0.0654957	1.01766	0.789276	logistic	23699	240	23459	NA	NA	0		FALSE	Disorders of acoustic nerve	sense organs
807	SCORE	NA	-0.014401	0.0541362	0.985702	0.790229	logistic	30798	348	30450	NA	NA	0		FALSE	Fracture of ribs	injuries & poisonings
244.2	SCORE	NA	-0.0060378	0.0227803	0.99398	0.790975	logistic	27810	2172	25638	NA	NA	0		FALSE	Acquired hypothyroidism	endocrine/metabolic
315	SCORE	NA	-0.0138624	0.05238	0.986233	0.791279	logistic	34439	371	34068	NA	NA	0		FALSE	Develomental delays and disorders	mental disorders
722.3	SCORE	NA	0.0155031	0.0588834	1.01562	0.792332	logistic	27104	294	26810	NA	NA	0		FALSE	Schmorl's nodes	musculoskeletal
578	SCORE	NA	-0.0044182	0.0167833	0.995592	0.79236	logistic	32919	4108	28811	NA	NA	0		FALSE	Gastrointestinal hemorrhage	digestive
300.9	SCORE	NA	0.0116026	0.0441975	1.01167	0.792923	logistic	21737	535	21202	NA	NA	0		FALSE	Posttraumatic stress disorder	mental disorders
285.1	SCORE	NA	-0.0046255	0.0176459	0.995385	0.793221	logistic	26501	3923	22578	NA	NA	0		FALSE	Acute posthemorrhagic anemia	hematopoietic
626.13	SCORE	NA	0.00833003	0.0319017	1.00836	0.794004	logistic	11805	1195	10610	NA	NA	0		FALSE	Irregular menstrual cycle	genitourinary
720.1	SCORE	NA	-0.0059224	0.0228106	0.994095	0.795146	logistic	29000	2190	26810	NA	NA	0		FALSE	Spinal stenosis of lumbar region	musculoskeletal
539	SCORE	NA	-0.0213946	0.0827724	0.978833	0.79604	logistic	35797	148	35649	NA	NA	0		FALSE	Bariatric surgery	digestive
394.7	SCORE	NA	0.00695479	0.0269143	1.00698	0.796095	logistic	27079	1533	25546	NA	NA	0		FALSE	Disease of tricuspid valve	circulatory system
870.3	SCORE	NA	-0.0139989	0.0543196	0.986099	0.796627	logistic	31421	347	31074	NA	NA	0		FALSE	Other open wound of head and face	injuries & poisonings
425.1	SCORE	NA	0.00420883	0.0163409	1.00422	0.796743	logistic	33561	4577	28984	NA	NA	0		FALSE	Primary/intrinsic cardiomyopathies	circulatory system
731	SCORE	NA	0.0184664	0.071883	1.01864	0.79726	logistic	26791	199	26592	NA	NA	0		FALSE	Osteitis deformans and osteopathies associated with other disorders classified elsewhere	musculoskeletal
198.3	SCORE	NA	0.00727312	0.0283945	1.0073	0.797839	logistic	28756	1315	27441	NA	NA	0		FALSE	Secondary malignant neoplasm of digestive systems	neoplasms
624.2	SCORE	NA	-0.0341911	0.134447	0.966387	0.799256	logistic	13211	57	13154	NA	NA	0		FALSE	Atrophy of female genital tract	genitourinary
275.3	SCORE	NA	0.00459529	0.0181066	1.00461	0.799658	logistic	33141	3455	29686	NA	NA	0		FALSE	Disorders of magnesium metabolism	endocrine/metabolic
157	SCORE	NA	-0.0132379	0.0521698	0.986849	0.799691	logistic	31300	375	30925	NA	NA	0		FALSE	Pancreatic cancer	neoplasms
851	SCORE	NA	-0.0079384	0.0314164	0.992093	0.800512	logistic	30269	1065	29204	NA	NA	0		FALSE	Complications of transplants and reattached limbs	injuries & poisonings
340	SCORE	NA	-0.0047298	0.0187453	0.995281	0.800797	logistic	32002	3412	28590	NA	NA	0		FALSE	Migraine	neurological
359	SCORE	NA	0.0114222	0.0453069	1.01149	0.800958	logistic	32640	497	32143	NA	NA	0		FALSE	Muscular dystrophies and other myopathies	neurological
961	SCORE	NA	-0.0235874	0.0936368	0.976689	0.801116	logistic	34163	116	34047	NA	NA	0		FALSE	Poisoning by other anti-infectives	injuries & poisonings
756.2	SCORE	NA	0.0296188	0.117657	1.03006	0.801243	logistic	35126	73	35053	NA	NA	0		FALSE	Pectus and other congenital anomalies of ribs/sternum	congenital anomalies
560.3	SCORE	NA	-0.022315	0.0888878	0.977932	0.801778	logistic	19705	130	19575	NA	NA	0		FALSE	Peritoneal or intestinal adhesions	digestive
70.4	SCORE	NA	0.0169867	0.067756	1.01713	0.802043	logistic	27686	221	27465	NA	NA	0		FALSE	Chronic hepatitis	infectious diseases
588	SCORE	NA	-0.0086408	0.0344979	0.991396	0.802222	logistic	25087	888	24199	NA	NA	0		FALSE	Disorders resulting from impaired renal function	genitourinary
702.4	SCORE	NA	0.00957781	0.0383138	1.00962	0.8026	logistic	27082	708	26374	NA	NA	0		FALSE	Degenerative skin disorders	dermatologic
425.2	SCORE	NA	-0.0061862	0.0249568	0.993833	0.80423	logistic	30726	1742	28984	NA	NA	0		FALSE	Secondary/extrinsic cardiomyopathies	circulatory system
713.5	SCORE	NA	-0.023593	0.0956466	0.976683	0.805165	logistic	30612	110	30502	NA	NA	0		FALSE	Arthropathy associated with neurological disorders	musculoskeletal
613.1	SCORE	NA	-0.0125495	0.0508881	0.987529	0.805211	logistic	33718	404	33314	NA	NA	0		FALSE	Inflammatory disease of breast	genitourinary
272	SCORE	NA	-0.0029622	0.0120901	0.997042	0.806447	logistic	35791	20367	15424	NA	NA	0		FALSE	Disorders of lipoid metabolism	endocrine/metabolic
550.1	SCORE	NA	-0.0058837	0.0241485	0.994134	0.807503	logistic	30520	1947	28573	NA	NA	0		FALSE	Inguinal hernia	digestive
374	SCORE	NA	0.00659199	0.0273226	1.00661	0.80935	logistic	32866	1435	31431	NA	NA	0		FALSE	Other disorders of eyelids	sense organs
800	SCORE	NA	0.00726392	0.0301605	1.00729	0.809678	logistic	31611	1161	30450	NA	NA	0		FALSE	Fracture of lower limb	injuries & poisonings
695.81	SCORE	NA	-0.0351742	0.146086	0.965437	0.809727	logistic	27188	48	27140	NA	NA	0		FALSE	Erythema nodosum	dermatologic
395.3	SCORE	NA	0.00805062	0.0334791	1.00808	0.809968	logistic	26499	953	25546	NA	NA	0		FALSE	Nonrheumatic tricuspid valve disorders	circulatory system
443.7	SCORE	NA	-0.0133869	0.05579	0.986702	0.810368	logistic	26234	333	25901	NA	NA	0		FALSE	Peripheral angiopathy in diseases classified elsewhere	circulatory system
593.1	SCORE	NA	-0.0068682	0.0286339	0.993155	0.810436	logistic	28394	1313	27081	NA	NA	0		FALSE	Gross hematuria	genitourinary
910	SCORE	NA	0.0491703	0.205031	1.0504	0.810471	logistic	35788	24	35764	NA	NA	0		FALSE	Superficial injury, infected	injuries & poisonings
200	SCORE	NA	0.00835697	0.0349286	1.00839	0.810905	logistic	34051	848	33203	NA	NA	0		FALSE	Myeloproliferative disease	neoplasms
287.31	SCORE	NA	-0.0158289	0.0662835	0.984296	0.811256	logistic	28471	232	28239	NA	NA	0		FALSE	Primary thrombocytopenia	hematopoietic
250.5	SCORE	NA	0.0262364	0.11024	1.02658	0.811885	logistic	22509	83	22426	NA	NA	0		FALSE	Glycosuria or Acetonuria	endocrine/metabolic
287.2	SCORE	NA	0.0434152	0.182929	1.04437	0.812398	logistic	28269	30	28239	NA	NA	0		FALSE	Allergic purpura	hematopoietic
710.11	SCORE	NA	-0.014482	0.0611187	0.985622	0.812697	logistic	30773	271	30502	NA	NA	0		FALSE	Acute osteomyelitis	musculoskeletal
415.2	SCORE	NA	0.00449699	0.019041	1.00451	0.813298	logistic	31570	3262	28308	NA	NA	0		FALSE	Chronic pulmonary heart disease	circulatory system
789	SCORE	NA	-0.0030236	0.0130416	0.996981	0.816659	logistic	35796	7650	28146	NA	NA	0		FALSE	Nausea and vomiting	symptoms
601.8	SCORE	NA	-0.0253331	0.109338	0.974985	0.816774	logistic	11666	84	11582	NA	NA	0		FALSE	Other inflammatory disorders of male genital organs	genitourinary
722.8	SCORE	NA	0.0171235	0.0741328	1.01727	0.817327	logistic	26996	186	26810	NA	NA	0		FALSE	Postlaminectomy syndrome	musculoskeletal
703	SCORE	NA	-0.0078954	0.0342885	0.992136	0.817886	logistic	32872	888	31984	NA	NA	0		FALSE	Diseases of nail, NOS	dermatologic
599.6	SCORE	NA	-0.0122247	0.0532444	0.98785	0.818405	logistic	24029	362	23667	NA	NA	0		FALSE	Oliguria and anuria	genitourinary
428.4	SCORE	NA	0.00476427	0.0208175	1.00478	0.818979	logistic	22083	3233	18850	NA	NA	0		FALSE	Heart failure with preserved EF [Diastolic heart failure]	circulatory system
513.32	SCORE	NA	0.0150918	0.0659987	1.01521	0.819127	logistic	33897	233	33664	NA	NA	0		FALSE	Orthopnea	respiratory
513.4	SCORE	NA	-0.0133242	0.0585758	0.986764	0.820059	logistic	33961	297	33664	NA	NA	0		FALSE	Hyperventilation	respiratory
714.2	SCORE	NA	-0.0333512	0.146711	0.967199	0.82017	logistic	30250	47	30203	NA	NA	0		FALSE	Juvenile rheumatoid arthritis	musculoskeletal
574.2	SCORE	NA	-0.0096941	0.0429125	0.990353	0.821276	logistic	32007	558	31449	NA	NA	0		FALSE	Calculus of bile duct	digestive
510	SCORE	NA	-0.003699	0.0163825	0.996308	0.821366	logistic	35663	4347	31316	NA	NA	0		FALSE	Other diseases of lung	respiratory
41.11	SCORE	NA	-0.0090363	0.0400488	0.991004	0.821488	logistic	29674	645	29029	NA	NA	0		FALSE	Methicillin sensitive Staphylococcus aureus	infectious diseases
707.1	SCORE	NA	0.0096087	0.0426871	1.00966	0.821905	logistic	34607	566	34041	NA	NA	0		FALSE	Decubitus ulcer	dermatologic
736.6	SCORE	NA	-0.0353045	0.157247	0.965311	0.822355	logistic	31046	41	31005	NA	NA	0		FALSE	Unequal leg length (acquired)	musculoskeletal
379.9	SCORE	NA	0.00997043	0.044533	1.01002	0.822844	logistic	31825	519	31306	NA	NA	0		FALSE	Pain, swelling or discharge of eye	sense organs
117.4	SCORE	NA	-0.0154998	0.0692864	0.98462	0.822986	logistic	30491	211	30280	NA	NA	0		FALSE	Aspergillosis	infectious diseases
766	SCORE	NA	0.00611129	0.0273598	1.00613	0.82325	logistic	30812	1418	29394	NA	NA	0		FALSE	Neuralgia, neuritis, and radiculitis NOS	symptoms
272.1	SCORE	NA	-0.0026876	0.0121023	0.997316	0.824254	logistic	35757	20333	15424	NA	NA	0		FALSE	Hyperlipidemia	endocrine/metabolic
780	SCORE	NA	-0.0088921	0.0404212	0.991147	0.825882	logistic	35772	628	35144	NA	NA	0		FALSE	Hypothermia/Chills	symptoms
164	SCORE	NA	-0.0198986	0.0907926	0.980298	0.826521	logistic	34435	123	34312	NA	NA	0		FALSE	Cancer of intrathoracic organs	neoplasms
244	SCORE	NA	0.00303633	0.0138752	1.00304	0.826781	logistic	32739	7101	25638	NA	NA	0		FALSE	Hypothyroidism	endocrine/metabolic
70.9	SCORE	NA	0.00855264	0.0391556	1.00859	0.827096	logistic	28140	675	27465	NA	NA	0		FALSE	Hepatitis NOS	infectious diseases
250.23	SCORE	NA	-0.009098	0.0417817	0.990943	0.827622	logistic	23025	599	22426	NA	NA	0		FALSE	Type 2 diabetes with ophthalmic manifestations	endocrine/metabolic
465	SCORE	NA	0.00309109	0.0142236	1.0031	0.827958	logistic	34515	6211	28304	NA	NA	0		FALSE	Acute upper respiratory infections of multiple or unspecified sites	respiratory
591	SCORE	NA	0.00335096	0.0155261	1.00336	0.829122	logistic	32258	5177	27081	NA	NA	0		FALSE	Urinary tract infection	genitourinary
380	SCORE	NA	-0.0152092	0.0705487	0.984906	0.829312	logistic	32999	205	32794	NA	NA	0		FALSE	Disorders of external ear	sense organs
184.2	SCORE	NA	-0.0141534	0.0658094	0.985946	0.829715	logistic	12474	240	12234	NA	NA	0		FALSE	Cancer of other female genital organs (excluding uterus and ovary)	neoplasms
250.25	SCORE	NA	-0.0089809	0.0418985	0.991059	0.830275	logistic	23025	599	22426	NA	NA	0		FALSE	Diabetes type 2 with peripheral circulatory disorders	endocrine/metabolic
110.1	SCORE	NA	0.00437229	0.0204367	1.00438	0.830592	logistic	32924	2644	30280	NA	NA	0		FALSE	Dermatophytosis	infectious diseases
709.2	SCORE	NA	-0.0098558	0.0460892	0.990193	0.830671	logistic	27233	494	26739	NA	NA	0		FALSE	Sicca syndrome	dermatologic
580.2	SCORE	NA	-0.0106597	0.049851	0.989397	0.830679	logistic	24613	414	24199	NA	NA	0		FALSE	Nephrotic syndrome without mention of glomerulonephritis	genitourinary
573.2	SCORE	NA	0.00966119	0.0451901	1.00971	0.830711	logistic	28559	504	28055	NA	NA	0		FALSE	Liver replaced by transplant	digestive
530.14	SCORE	NA	-0.0058586	0.0274043	0.994159	0.830716	logistic	21909	1462	20447	NA	NA	0		FALSE	Reflux esophagitis	digestive
681.1	SCORE	NA	0.00813565	0.0380634	1.00817	0.83075	logistic	30265	712	29553	NA	NA	0		FALSE	Cellulitis and abscess of fingers/toes	dermatologic
532	SCORE	NA	-0.0036238	0.0169758	0.996383	0.830961	logistic	24762	4315	20447	NA	NA	0		FALSE	Dysphagia	digestive
427.2	SCORE	NA	-0.0033405	0.0157109	0.996665	0.831624	logistic	23462	9290	14172	NA	NA	0		FALSE	Atrial fibrillation and flutter	circulatory system
743.22	SCORE	NA	0.022099	0.104216	1.02235	0.832068	logistic	29875	94	29781	NA	NA	0		FALSE	Pathologic fracture of femur	musculoskeletal
691	SCORE	NA	-0.0086965	0.0419273	0.991341	0.835683	logistic	27729	589	27140	NA	NA	0		FALSE	Congenital anomalies of skin	dermatologic
523.1	SCORE	NA	-0.0204718	0.0987112	0.979736	0.835705	logistic	33259	104	33155	NA	NA	0		FALSE	Gingivitis	digestive
513.31	SCORE	NA	-0.0117871	0.0571814	0.988282	0.836686	logistic	33975	311	33664	NA	NA	0		FALSE	Apnea	respiratory
250.4	SCORE	NA	0.00272624	0.0134261	1.00273	0.839091	logistic	30095	7669	22426	NA	NA	0		FALSE	Abnormal glucose	endocrine/metabolic
300.8	SCORE	NA	0.0120017	0.0593166	1.01207	0.839656	logistic	21494	292	21202	NA	NA	0		FALSE	Acute reaction to stress	mental disorders
81.11	SCORE	NA	-0.0251593	0.124983	0.975155	0.840462	logistic	33560	64	33496	NA	NA	0		FALSE	Acute graft-versus-host disease	infectious diseases
874	SCORE	NA	-0.0203284	0.101066	0.979877	0.840588	logistic	31173	99	31074	NA	NA	0		FALSE	Complication of amputation stump	injuries & poisonings
159.2	SCORE	NA	0.0165035	0.0833685	1.01664	0.843078	logistic	31071	146	30925	NA	NA	0		FALSE	Malignant neoplasm of small intestine, including duodenum	neoplasms
495	SCORE	NA	0.0027562	0.0139234	1.00276	0.843081	logistic	32616	6584	26032	NA	NA	0		FALSE	Asthma	respiratory
614.33	SCORE	NA	-0.0166393	0.0840924	0.983498	0.843148	logistic	14620	145	14475	NA	NA	0		FALSE	Pelvic inflammatory disease, NOS	genitourinary
722.1	SCORE	NA	0.0040093	0.0202802	1.00402	0.843284	logistic	29529	2719	26810	NA	NA	0		FALSE	Displacement of intervertebral disc	musculoskeletal
368.2	SCORE	NA	-0.0071298	0.0361054	0.992896	0.843459	logistic	33112	794	32318	NA	NA	0		FALSE	Diplopia and disorders of binocular vision	sense organs
620	SCORE	NA	0.0274451	0.140864	1.02783	0.845523	logistic	15411	51	15360	NA	NA	0		FALSE	Dysplasia of female genital organs	genitourinary
756.1	SCORE	NA	-0.026804	0.137846	0.973552	0.845825	logistic	35106	53	35053	NA	NA	0		FALSE	Congenital anomalies of abdominal wall; diaphram	congenital anomalies
420.21	SCORE	NA	-0.0110001	0.0567323	0.98906	0.846258	logistic	29300	316	28984	NA	NA	0		FALSE	Acute pericarditis	circulatory system
562.1	SCORE	NA	-0.0031659	0.0163856	0.996839	0.846791	logistic	24554	4979	19575	NA	NA	0		FALSE	Diverticulosis	digestive
801	SCORE	NA	0.00630692	0.0328636	1.00633	0.847811	logistic	31416	966	30450	NA	NA	0		FALSE	Fracture of ankle and foot	injuries & poisonings
614.52	SCORE	NA	0.00659396	0.0343737	1.00662	0.847874	logistic	15399	924	14475	NA	NA	0		FALSE	Vaginitis and vulvovaginitis	genitourinary
286	SCORE	NA	0.00354512	0.0185621	1.00355	0.848536	logistic	31528	3289	28239	NA	NA	0		FALSE	Coagulation defects	hematopoietic
362.27	SCORE	NA	0.0099974	0.0524917	1.01005	0.848951	logistic	31701	383	31318	NA	NA	0		FALSE	Drusen (degenerative) of retina	sense organs
386.1	SCORE	NA	0.0151116	0.0794722	1.01523	0.849192	logistic	28214	161	28053	NA	NA	0		FALSE	Meniere's disease	sense organs
536.3	SCORE	NA	-0.0076695	0.0405021	0.99236	0.849811	logistic	30811	628	30183	NA	NA	0		FALSE	Gastroparesis	digestive
204.12	SCORE	NA	0.0113353	0.0600271	1.0114	0.850221	logistic	33486	283	33203	NA	NA	0		FALSE	Lymphoid leukemia, chronic	neoplasms
686.5	SCORE	NA	0.0211287	0.112139	1.02135	0.85055	logistic	29633	80	29553	NA	NA	0		FALSE	Pyoderma	dermatologic
381.2	SCORE	NA	0.00552734	0.029628	1.00554	0.852007	logistic	33192	1198	31994	NA	NA	0		FALSE	Eustachian tube disorders	sense organs
618.2	SCORE	NA	-0.010953	0.0589161	0.989107	0.852517	logistic	16233	303	15930	NA	NA	0		FALSE	Uterine/Uterovaginal prolapse	genitourinary
771	SCORE	NA	0.00362737	0.0198548	1.00363	0.855037	logistic	30706	2843	27863	NA	NA	0		FALSE	Musculoskeletal symptoms referable to limbs	symptoms
292.6	SCORE	NA	-0.0129291	0.0710131	0.987154	0.855531	logistic	29266	202	29064	NA	NA	0		FALSE	Hallucinations	mental disorders
41.9	SCORE	NA	-0.0092296	0.0509321	0.990813	0.8562	logistic	29425	396	29029	NA	NA	0		FALSE	Infection with drug-resistant microorganisms	infectious diseases
613	SCORE	NA	0.00399467	0.0220584	1.004	0.856293	logistic	35718	2404	33314	NA	NA	0		FALSE	Other nonmalignant breast conditions	genitourinary
598.4	SCORE	NA	0.0220055	0.121603	1.02225	0.856397	logistic	34446	68	34378	NA	NA	0		FALSE	Other cells and casts in urine	genitourinary
351	SCORE	NA	-0.0033285	0.0184622	0.996677	0.856928	logistic	34331	3296	31035	NA	NA	0		FALSE	Other peripheral nerve disorders	neurological
316.1	SCORE	NA	0.00835906	0.0467593	1.00839	0.85812	logistic	30154	470	29684	NA	NA	0		FALSE	Polyneuropathy due to drugs	mental disorders
958.2	SCORE	NA	0.0131346	0.0738696	1.01322	0.858874	logistic	34954	186	34768	NA	NA	0		FALSE	Traumatic and surgical subcutaneous emphysema	injuries & poisonings
624.9	SCORE	NA	-0.0065661	0.0374986	0.993455	0.860999	logistic	13926	772	13154	NA	NA	0		FALSE	stress incontinence, female	genitourinary
751.12	SCORE	NA	-0.0206963	0.118647	0.979516	0.861523	logistic	18207	73	18134	NA	NA	0		FALSE	Congenital anomalies of male genital organs	congenital anomalies
526.8	SCORE	NA	0.0243149	0.139395	1.02461	0.861526	logistic	33207	52	33155	NA	NA	0		FALSE	Exostosis of jaw	digestive
426.92	SCORE	NA	-0.0122793	0.0707151	0.987796	0.862145	logistic	14385	213	14172	NA	NA	0		FALSE	Cardiac defibrillator in situ	circulatory system
172.2	SCORE	NA	0.00288652	0.0166814	1.00289	0.862621	logistic	31080	4602	26478	NA	NA	0		FALSE	Other non-epithelial cancer of skin	neoplasms
589	SCORE	NA	0.00944311	0.0557175	1.00949	0.865417	logistic	24531	332	24199	NA	NA	0		FALSE	Abnormal results of function study of kidney	genitourinary
426.32	SCORE	NA	0.00459255	0.0271186	1.0046	0.865521	logistic	15992	1820	14172	NA	NA	0		FALSE	Left bundle branch block	circulatory system
580	SCORE	NA	0.00456635	0.0269871	1.00458	0.865635	logistic	25683	1484	24199	NA	NA	0		FALSE	Nephritis; nephrosis; renal sclerosis	genitourinary
755	SCORE	NA	-0.0095288	0.0567018	0.990517	0.866544	logistic	35370	317	35053	NA	NA	0		FALSE	Congenital anomalies of limbs	congenital anomalies
871.1	SCORE	NA	0.0102292	0.0610899	1.01028	0.86702	logistic	31346	272	31074	NA	NA	0		FALSE	Open wound of hand except finger(s)	injuries & poisonings
752.1	SCORE	NA	0.01731	0.103735	1.01746	0.867474	logistic	35305	94	35211	NA	NA	0		FALSE	Neural tube defects	congenital anomalies
450	SCORE	NA	-0.0048237	0.029322	0.995188	0.869331	logistic	35797	1220	34577	NA	NA	0		FALSE	Noninfectious disorders of lymphatic channels	circulatory system
857	SCORE	NA	-0.0105169	0.0640769	0.989538	0.86963	logistic	29452	248	29204	NA	NA	0		FALSE	Mechanical complication of unspecified genitourinary device, implant, and graft	injuries & poisonings
185	SCORE	NA	-0.0040606	0.0248643	0.995948	0.870274	logistic	13779	2197	11582	NA	NA	0		FALSE	Cancer of prostate	neoplasms
418	SCORE	NA	0.00183898	0.0114812	1.00184	0.872745	logistic	35592	11400	24192	NA	NA	0		FALSE	Nonspecific chest pain	circulatory system
375.2	SCORE	NA	-0.0110903	0.0694248	0.988971	0.873081	logistic	31519	213	31306	NA	NA	0		FALSE	Epiphora	sense organs
840.3	SCORE	NA	-0.0069203	0.0433394	0.993104	0.873136	logistic	31705	546	31159	NA	NA	0		FALSE	Joint/ligament sprain	injuries & poisonings
475	SCORE	NA	-0.0025807	0.0162036	0.997423	0.873459	logistic	27867	4636	23231	NA	NA	0		FALSE	Chronic sinusitis	respiratory
569.1	SCORE	NA	-0.0093316	0.0585973	0.990712	0.873471	logistic	28740	295	28445	NA	NA	0		FALSE	Toxic gastroenteritis and colitis	digestive
149	SCORE	NA	0.00680872	0.0428778	1.00683	0.873831	logistic	35242	560	34682	NA	NA	0		FALSE	Cancer of larynx, pharynx, nasal cavities	neoplasms
513.3	SCORE	NA	0.00594325	0.0375973	1.00596	0.874397	logistic	34393	729	33664	NA	NA	0		FALSE	Hypoventilation	respiratory
349	SCORE	NA	-0.0063914	0.040439	0.993629	0.874417	logistic	29381	631	28750	NA	NA	0		FALSE	Other and unspecified disorders of the nervous system	neurological
550.2	SCORE	NA	-0.0027638	0.0175856	0.99724	0.875116	logistic	32341	3768	28573	NA	NA	0		FALSE	Diaphragmatic hernia	digestive
227	SCORE	NA	-0.0050861	0.032512	0.994927	0.875688	logistic	34584	983	33601	NA	NA	0		FALSE	Benign neoplasm of other endocrine glands and related structures	neoplasms
359.2	SCORE	NA	0.0073218	0.0470733	1.00735	0.876395	logistic	32603	460	32143	NA	NA	0		FALSE	Myopathy	neurological
202.22	SCORE	NA	-0.0083066	0.053825	0.991728	0.877352	logistic	33554	351	33203	NA	NA	0		FALSE	Reticulosarcoma	neoplasms
370.2	SCORE	NA	-0.0165474	0.108603	0.983589	0.878898	logistic	31517	86	31431	NA	NA	0		FALSE	Superficial keratitis	sense organs
707.2	SCORE	NA	-0.0055984	0.0368026	0.994417	0.879093	logistic	34809	768	34041	NA	NA	0		FALSE	Chronic ulcer of leg or foot	dermatologic
250.22	SCORE	NA	-0.0037617	0.0250819	0.996245	0.880784	logistic	24214	1788	22426	NA	NA	0		FALSE	Type 2 diabetes with renal manifestations	endocrine/metabolic
597.8	SCORE	NA	-0.0110675	0.0738279	0.988993	0.880836	logistic	31807	189	31618	NA	NA	0		FALSE	Urethral hypermobility/ISD	genitourinary
277.51	SCORE	NA	-0.0057195	0.0384192	0.994297	0.881656	logistic	33749	699	33050	NA	NA	0		FALSE	Lipoprotein disorders	endocrine/metabolic
165.1	SCORE	NA	0.00423885	0.0285372	1.00425	0.881918	logistic	35613	1301	34312	NA	NA	0		FALSE	Cancer of bronchus; lung	neoplasms
750.22	SCORE	NA	-0.0119116	0.0802828	0.988159	0.88205	logistic	34303	157	34146	NA	NA	0		FALSE	Congenital anomaly of gallbladder, bile ducts, liver, pancreas	congenital anomalies
286.8	SCORE	NA	-0.0054651	0.0372314	0.99455	0.883301	logistic	28985	746	28239	NA	NA	0		FALSE	Hypercoagulable state	hematopoietic
253.7	SCORE	NA	0.00819138	0.0562061	1.00823	0.884128	logistic	30419	323	30096	NA	NA	0		FALSE	Other disorders of neurohypophysis	endocrine/metabolic
586.11	SCORE	NA	-0.0278657	0.19189	0.972519	0.884539	logistic	24227	28	24199	NA	NA	0		FALSE	Small kidney	genitourinary
443.1	SCORE	NA	0.0053572	0.0370357	1.00537	0.884988	logistic	26671	770	25901	NA	NA	0		FALSE	Raynaud's syndrome	circulatory system
427.12	SCORE	NA	-0.0029421	0.0204216	0.997062	0.885448	logistic	17686	3514	14172	NA	NA	0		FALSE	Paroxysmal ventricular tachycardia	circulatory system
362.6	SCORE	NA	0.0111739	0.0777189	1.01124	0.885679	logistic	31485	167	31318	NA	NA	0		FALSE	Peripheral retinal degenerations	sense organs
514.2	SCORE	NA	-0.0023193	0.0162866	0.997683	0.886758	logistic	30578	4574	26004	NA	NA	0		FALSE	Solitary pulmonary nodule	respiratory
395.6	SCORE	NA	0.00326633	0.022986	1.00327	0.887	logistic	27807	2261	25546	NA	NA	0		FALSE	Heart valve replaced	circulatory system
110.2	SCORE	NA	0.00720518	0.0513364	1.00723	0.888382	logistic	30668	388	30280	NA	NA	0		FALSE	Dermatomycoses	infectious diseases
255.12	SCORE	NA	0.0124978	0.0895476	1.01258	0.889003	logistic	30222	126	30096	NA	NA	0		FALSE	Hyperaldosteronism	endocrine/metabolic
369	SCORE	NA	0.00348092	0.0253003	1.00349	0.890569	logistic	33102	1671	31431	NA	NA	0		FALSE	Infection of the eye	sense organs
281.13	SCORE	NA	0.0250474	0.183325	1.02536	0.891325	logistic	22608	30	22578	NA	NA	0		FALSE	Folate-deficiency anemia	hematopoietic
290.3	SCORE	NA	0.00996179	0.0729554	1.01001	0.89139	logistic	29255	191	29064	NA	NA	0		FALSE	Other persistent mental disorders due to conditions classified elsewhere	mental disorders
952	SCORE	NA	0.0150643	0.11099	1.01518	0.892038	logistic	35772	82	35690	NA	NA	0		FALSE	Spinal cord injury without evidence of spinal bone injury	injuries & poisonings
690	SCORE	NA	-0.0035773	0.0264103	0.996429	0.892255	logistic	28688	1548	27140	NA	NA	0		FALSE	Erythematosquamous dermatosis	dermatologic
145.2	SCORE	NA	0.00736559	0.0553423	1.00739	0.894121	logistic	35015	333	34682	NA	NA	0		FALSE	Cancer of tongue	neoplasms
364.41	SCORE	NA	-0.0233172	0.175242	0.976953	0.894149	logistic	31662	33	31629	NA	NA	0		FALSE	Keratoconus	sense organs
525.1	SCORE	NA	-0.0091189	0.0688158	0.990923	0.89458	logistic	33369	214	33155	NA	NA	0		FALSE	Loss of teeth or edentulism	digestive
377.1	SCORE	NA	0.0119605	0.0903747	1.01203	0.894713	logistic	31430	124	31306	NA	NA	0		FALSE	Optic atrophy	sense organs
720	SCORE	NA	0.00246825	0.0188028	1.00247	0.895562	logistic	30177	3367	26810	NA	NA	0		FALSE	Spinal stenosis	musculoskeletal
795.8	SCORE	NA	-0.0149466	0.114163	0.985165	0.895836	logistic	35289	78	35211	NA	NA	0		FALSE	Abnormal tumor markers	symptoms
758	SCORE	NA	0.00903255	0.0694736	1.00907	0.896555	logistic	35069	210	34859	NA	NA	0		FALSE	Chromosomal anomalies and genetic disorders	congenital anomalies
250.42	SCORE	NA	-0.0018173	0.0140972	0.998184	0.897426	logistic	29155	6729	22426	NA	NA	0		FALSE	Other abnormal glucose	endocrine/metabolic
850	SCORE	NA	-0.0027767	0.0216	0.997227	0.897714	logistic	31568	2364	29204	NA	NA	0		FALSE	Hemorrhage or hematoma complicating a procedure	injuries & poisonings
275.2	SCORE	NA	-0.0268748	0.209282	0.973483	0.897821	logistic	29709	23	29686	NA	NA	0		FALSE	Disorders of copper metabolism	endocrine/metabolic
117	SCORE	NA	0.00528331	0.0416734	1.0053	0.899115	logistic	30870	590	30280	NA	NA	0		FALSE	Mycoses	infectious diseases
733.6	SCORE	NA	0.00818429	0.0646887	1.00822	0.899322	logistic	26838	246	26592	NA	NA	0		FALSE	Costochondritis	musculoskeletal
427.4	SCORE	NA	-0.0043263	0.0349845	0.995683	0.901582	logistic	15090	918	14172	NA	NA	0		FALSE	Cardiac arrest and ventricular fibrillation	circulatory system
735.23	SCORE	NA	0.0082655	0.0673158	1.0083	0.902276	logistic	31231	226	31005	NA	NA	0		FALSE	Hallux rigidus	musculoskeletal
242.1	SCORE	NA	0.00658098	0.0537681	1.0066	0.902586	logistic	25996	358	25638	NA	NA	0		FALSE	Graves' disease	endocrine/metabolic
420	SCORE	NA	-0.0024265	0.0199801	0.997576	0.903337	logistic	31786	2802	28984	NA	NA	0		FALSE	Carditis	circulatory system
250.12	SCORE	NA	0.00822878	0.0678845	1.00826	0.903519	logistic	22647	221	22426	NA	NA	0		FALSE	Type 1 diabetes with renal manifestations	endocrine/metabolic
229	SCORE	NA	0.00555468	0.0459295	1.00557	0.903739	logistic	35795	485	35310	NA	NA	0		FALSE	Benign neoplasm of unspecified sites	neoplasms
781	SCORE	NA	0.00219107	0.0183288	1.00219	0.904846	logistic	35140	3344	31796	NA	NA	0		FALSE	Symptoms involving nervous and musculoskeletal systems	symptoms
647	SCORE	NA	0.00670587	0.0562533	1.00673	0.90511	logistic	16639	343	16296	NA	NA	0		FALSE	Infectious and parasitic complications affecting pregnancy	pregnancy complications
785	SCORE	NA	-0.0013438	0.0113762	0.998657	0.905973	logistic	35627	11963	23664	NA	NA	0		FALSE	Abdominal pain	symptoms
577.2	SCORE	NA	-0.005644	0.0479554	0.994372	0.90631	logistic	34188	444	33744	NA	NA	0		FALSE	Chronic pancreatitis	digestive
695	SCORE	NA	-0.0019029	0.0162506	0.998099	0.906784	logistic	31669	4529	27140	NA	NA	0		FALSE	Erythematous conditions	dermatologic
165	SCORE	NA	0.00325728	0.0278891	1.00326	0.907023	logistic	35676	1364	34312	NA	NA	0		FALSE	Cancer within the respiratory system	neoplasms
500.2	SCORE	NA	0.011914	0.103679	1.01199	0.908515	logistic	23512	97	23415	NA	NA	0		FALSE	Pneumoconiosis	respiratory
612	SCORE	NA	0.00421486	0.0368257	1.00422	0.908878	logistic	30578	768	29810	NA	NA	0		FALSE	Breast conditions, congenital or relating to hormones	genitourinary
585.33	SCORE	NA	-0.0024995	0.0218516	0.997504	0.908932	logistic	26733	2534	24199	NA	NA	0		FALSE	Chronic Kidney Disease, Stage III	genitourinary
751.3	SCORE	NA	0.0162043	0.141988	1.01634	0.909139	logistic	34196	50	34146	NA	NA	0		FALSE	Obstructive genitourinary defect	congenital anomalies
244.1	SCORE	NA	-0.003293	0.0289635	0.996712	0.909481	logistic	26914	1276	25638	NA	NA	0		FALSE	Secondary hypothyroidism	endocrine/metabolic
565.1	SCORE	NA	-0.0035899	0.0315815	0.996417	0.909499	logistic	29493	1048	28445	NA	NA	0		FALSE	Anal and rectal polyp	digestive
569	SCORE	NA	-0.0019017	0.0170473	0.9981	0.911175	logistic	32395	3950	28445	NA	NA	0		FALSE	Other disorders of intestine	digestive
503	SCORE	NA	-0.0022083	0.0199854	0.997794	0.912015	logistic	26414	2999	23415	NA	NA	0		FALSE	Pulmonary congestion and hypostasis	respiratory
370.3	SCORE	NA	-0.0070391	0.0638354	0.992986	0.912195	logistic	31683	252	31431	NA	NA	0		FALSE	Keratoconjunctivitis	sense organs
441.1	SCORE	NA	-0.0114466	0.105127	0.988619	0.913294	logistic	25993	92	25901	NA	NA	0		FALSE	Acute vascular insufficiency of intestine	circulatory system
379.5	SCORE	NA	-0.010708	0.0989255	0.989349	0.913803	logistic	31409	103	31306	NA	NA	0		FALSE	Disorders of iris and ciliary body	sense organs
282.9	SCORE	NA	-0.0113556	0.105897	0.988709	0.914605	logistic	22668	90	22578	NA	NA	0		FALSE	Other hereditary hemolytic anemias	hematopoietic
519	SCORE	NA	-0.0019908	0.0187159	0.998011	0.915287	logistic	34834	3173	31661	NA	NA	0		FALSE	Other diseases of respiratory system, not elsewhere classified	respiratory
155.1	SCORE	NA	0.00591525	0.0557284	1.00593	0.915468	logistic	31252	327	30925	NA	NA	0		FALSE	Malignant neoplasm of liver, primary	neoplasms
446.8	SCORE	NA	0.0197167	0.186643	1.01991	0.915869	logistic	25930	29	25901	NA	NA	0		FALSE	Thrombotic microangiopathy	circulatory system
625	SCORE	NA	0.00248951	0.02359	1.00249	0.915953	logistic	15337	2183	13154	NA	NA	0		FALSE	Pain and other symptoms associated with female genital organs	genitourinary
513.8	SCORE	NA	0.00343237	0.0326239	1.00344	0.916209	logistic	34641	977	33664	NA	NA	0		FALSE	Disorders of diaphragm	respiratory
512.8	SCORE	NA	-0.0015057	0.0145511	0.998495	0.917585	logistic	23966	6851	17115	NA	NA	0		FALSE	Cough	respiratory
112	SCORE	NA	-0.0020617	0.019975	0.99794	0.917792	logistic	33065	2785	30280	NA	NA	0		FALSE	Candidiasis	infectious diseases
276.14	SCORE	NA	0.00172422	0.0168636	1.00173	0.918562	logistic	28832	4258	24574	NA	NA	0		FALSE	Hypopotassemia	endocrine/metabolic
244.3	SCORE	NA	0.00706633	0.0696482	1.00709	0.919187	logistic	25848	210	25638	NA	NA	0		FALSE	Iodine hypothyroidism	endocrine/metabolic
377	SCORE	NA	0.00399329	0.0395776	1.004	0.919632	logistic	31963	657	31306	NA	NA	0		FALSE	Disorders of optic nerve and visual pathways	sense organs
426.4	SCORE	NA	0.00800591	0.0794718	1.00804	0.919758	logistic	14334	162	14172	NA	NA	0		FALSE	Anomalous atrioventricular excitation	circulatory system
913	SCORE	NA	-0.0090483	0.0904419	0.990993	0.920308	logistic	34946	124	34822	NA	NA	0		FALSE	Toxic effect of venom	injuries & poisonings
452.8	SCORE	NA	-0.0134856	0.136477	0.986605	0.921287	logistic	25656	54	25602	NA	NA	0		FALSE	Postphlebitic syndrome	circulatory system
293.1	SCORE	NA	0.00185927	0.0191272	1.00186	0.922563	logistic	34930	3025	31905	NA	NA	0		FALSE	Swelling, mass, or lump in head and neck [Space-occupying lesion, intracranial NOS]	mental disorders
427.61	SCORE	NA	-0.0024269	0.02525	0.997576	0.923429	logistic	16194	2022	14172	NA	NA	0		FALSE	Supraventricular premature beats	circulatory system
270.2	SCORE	NA	-0.008601	0.0896041	0.991436	0.92353	logistic	33109	126	32983	NA	NA	0		FALSE	Disorders of amino-acid metabolism	endocrine/metabolic
286.12	SCORE	NA	-0.0082484	0.0861494	0.991785	0.923722	logistic	28375	136	28239	NA	NA	0		FALSE	Congenital deficiency of other clotting factors (including factor VII)	hematopoietic
599.4	SCORE	NA	-0.0019321	0.0203637	0.99807	0.92441	logistic	26503	2836	23667	NA	NA	0		FALSE	Urinary incontinence	genitourinary
710	SCORE	NA	-0.0036235	0.0382748	0.996383	0.924577	logistic	31205	703	30502	NA	NA	0		FALSE	Osteomyelitis, periostitis, and other infections involving bone	musculoskeletal
368.1	SCORE	NA	-0.0082417	0.0875261	0.991792	0.92498	logistic	32450	132	32318	NA	NA	0		FALSE	Amblyopia	sense organs
575.1	SCORE	NA	0.00654165	0.0697193	1.00656	0.925245	logistic	31658	209	31449	NA	NA	0		FALSE	Cholangitis	digestive
686	SCORE	NA	-0.0024695	0.0266333	0.997534	0.926124	logistic	31044	1491	29553	NA	NA	0		FALSE	Other local infections of skin and subcutaneous tissue	dermatologic
609	SCORE	NA	0.00431762	0.0469653	1.00433	0.926752	logistic	11824	486	11338	NA	NA	0		FALSE	Male infertility and abnormal spermatozoa	genitourinary
979	SCORE	NA	0.00542941	0.059215	1.00544	0.926945	logistic	34338	291	34047	NA	NA	0		FALSE	Adverse drug events and drug allergies	injuries & poisonings
280.2	SCORE	NA	0.00239696	0.0262886	1.0024	0.92735	logistic	24141	1563	22578	NA	NA	0		FALSE	Iron deficiency anemia secondary to blood loss (chronic)	hematopoietic
803.21	SCORE	NA	0.00877046	0.0962237	1.00881	0.927376	logistic	30560	110	30450	NA	NA	0		FALSE	Colles' fracture	injuries & poisonings
614.54	SCORE	NA	-0.0097104	0.107408	0.990337	0.927964	logistic	14563	88	14475	NA	NA	0		FALSE	Abscess or ulceration of vulva	genitourinary
580.3	SCORE	NA	0.00303432	0.0338969	1.00304	0.928672	logistic	25115	916	24199	NA	NA	0		FALSE	Nephritis and nephropathy without mention of glomerulonephritis	genitourinary
281.1	SCORE	NA	-0.003767	0.0422974	0.99624	0.929034	logistic	23159	581	22578	NA	NA	0		FALSE	Megaloblastic anemia	hematopoietic
427.9	SCORE	NA	0.00130688	0.0146805	1.00131	0.929065	logistic	21979	7807	14172	NA	NA	0		FALSE	Palpitations	circulatory system
334.21	SCORE	NA	-0.0147145	0.167783	0.985393	0.930116	logistic	28786	36	28750	NA	NA	0		FALSE	Amyotrophic Lateral Sclerosis	neurological
990	SCORE	NA	-0.0055057	0.0630773	0.994509	0.930446	logistic	32372	256	32116	NA	NA	0		FALSE	Effects radiation NOS	injuries & poisonings
275.53	SCORE	NA	-0.0020192	0.0236971	0.997983	0.932095	logistic	31606	1920	29686	NA	NA	0		FALSE	Disorders of phosphorus metabolism	endocrine/metabolic
695.8	SCORE	NA	0.00284476	0.0333966	1.00285	0.932117	logistic	28090	950	27140	NA	NA	0		FALSE	Other specified erythematous conditions	dermatologic
599.9	SCORE	NA	-0.0018245	0.0215101	0.998177	0.932405	logistic	26128	2461	23667	NA	NA	0		FALSE	Other abnormality of urination	genitourinary
350.1	SCORE	NA	-0.001742	0.0207177	0.99826	0.932992	logistic	34023	2547	31476	NA	NA	0		FALSE	Abnormal involuntary movements	neurological
274	SCORE	NA	0.00141669	0.0171797	1.00142	0.934278	logistic	34701	4004	30697	NA	NA	0		FALSE	Gout and other crystal arthropathies	endocrine/metabolic
365.1	SCORE	NA	-0.0031333	0.0381452	0.996872	0.934535	logistic	32345	716	31629	NA	NA	0		FALSE	Open-angle glaucoma	sense organs
623	SCORE	NA	-0.0036602	0.0445786	0.996347	0.934563	logistic	15890	530	15360	NA	NA	0		FALSE	Hypertrophy of female genital organs	genitourinary
585.31	SCORE	NA	0.00289157	0.0355186	1.0029	0.935116	logistic	25036	837	24199	NA	NA	0		FALSE	Renal dialysis	genitourinary
427.41	SCORE	NA	0.00383765	0.0472349	1.00385	0.935246	logistic	14655	483	14172	NA	NA	0		FALSE	Ventricular fibrillation and flutter	circulatory system
643.1	SCORE	NA	0.0131465	0.161842	1.01323	0.935259	logistic	16597	39	16558	NA	NA	0		FALSE	Hyperemesis gravidarum	pregnancy complications
429.2	SCORE	NA	-0.0020023	0.0247364	0.998	0.935485	logistic	20842	1992	18850	NA	NA	0		FALSE	Abnormal function study of cardiovascular system	circulatory system
315.3	SCORE	NA	-0.0073877	0.0924574	0.99264	0.936314	logistic	34186	118	34068	NA	NA	0		FALSE	Mental retardation	mental disorders
174.2	SCORE	NA	0.0134067	0.168332	1.0135	0.936521	logistic	18899	36	18863	NA	NA	0		FALSE	Breast cancer [male]	neoplasms
377.3	SCORE	NA	0.00441423	0.0555028	1.00442	0.93661	logistic	31636	330	31306	NA	NA	0		FALSE	Optic neuritis/neuropathy	sense organs
327.1	SCORE	NA	0.00233545	0.0295751	1.00234	0.937059	logistic	25562	1215	24347	NA	NA	0		FALSE	Hypersomnia	neurological
182	SCORE	NA	0.00418749	0.0532199	1.0042	0.937285	logistic	11932	376	11556	NA	NA	0		FALSE	Malignant neoplasm of uterus	neoplasms
292.1	SCORE	NA	-0.0021162	0.0270609	0.997886	0.937668	logistic	30523	1459	29064	NA	NA	0		FALSE	Aphasia/speech disturbance	mental disorders
272.9	SCORE	NA	-0.0046061	0.0596185	0.995405	0.938417	logistic	15719	295	15424	NA	NA	0		FALSE	Unspecified disorder of lipoid metabolism	endocrine/metabolic
271.9	SCORE	NA	-0.0105748	0.137479	0.989481	0.938688	logistic	30854	53	30801	NA	NA	0		FALSE	Other disorders of carbohydrate transport and metabolism	endocrine/metabolic
38.3	SCORE	NA	-0.0020032	0.0262801	0.997999	0.93924	logistic	30579	1550	29029	NA	NA	0		FALSE	Bacteremia	infectious diseases
274.1	SCORE	NA	-0.001326	0.0174435	0.998675	0.939404	logistic	34559	3862	30697	NA	NA	0		FALSE	Gout	endocrine/metabolic
713	SCORE	NA	0.00593134	0.0787875	1.00595	0.93999	logistic	30664	162	30502	NA	NA	0		FALSE	Arthropathy associated with other disorders classified elsewhere	musculoskeletal
427	SCORE	NA	-0.0008845	0.0117625	0.999116	0.940056	logistic	33343	19171	14172	NA	NA	0		FALSE	Cardiac dysrhythmias	circulatory system
599.5	SCORE	NA	-0.0012343	0.0164219	0.998766	0.940085	logistic	28331	4664	23667	NA	NA	0		FALSE	Frequency of urination and polyuria	genitourinary
739	SCORE	NA	-0.004859	0.0653942	0.995153	0.940769	logistic	31243	238	31005	NA	NA	0		FALSE	Contracture of joint	musculoskeletal
562.2	SCORE	NA	-0.0021471	0.0292452	0.997855	0.941475	logistic	20860	1285	19575	NA	NA	0		FALSE	Diverticulitis	digestive
381	SCORE	NA	0.00151323	0.0207584	1.00151	0.941888	logistic	34538	2544	31994	NA	NA	0		FALSE	Otitis media and Eustachian tube disorders	sense organs
198.5	SCORE	NA	-0.0025685	0.0353356	0.997435	0.942054	logistic	28274	833	27441	NA	NA	0		FALSE	Secondary malignancy of brain/spine	neoplasms
256	SCORE	NA	-0.0026735	0.0373435	0.99733	0.942927	logistic	14727	847	13880	NA	NA	0		FALSE	Ovarian dysfunction	endocrine/metabolic
348.9	SCORE	NA	0.00174086	0.0246672	1.00174	0.943737	logistic	30518	1768	28750	NA	NA	0		FALSE	Other conditions of brain, NOS	neurological
527.7	SCORE	NA	0.00211215	0.0299407	1.00211	0.94376	logistic	33421	1169	32252	NA	NA	0		FALSE	Disturbance of salivary secretion	digestive
426.23	SCORE	NA	0.00329489	0.0468197	1.0033	0.943896	logistic	14698	526	14172	NA	NA	0		FALSE	Second degree AV block	circulatory system
562	SCORE	NA	-0.0011041	0.0157677	0.998897	0.944177	logistic	25054	5479	19575	NA	NA	0		FALSE	Diverticulosis and diverticulitis	digestive
281.9	SCORE	NA	0.00364294	0.0521254	1.00365	0.944283	logistic	22956	378	22578	NA	NA	0		FALSE	Deficiency anemias	hematopoietic
741.5	SCORE	NA	-0.0091366	0.131745	0.990905	0.944711	logistic	29603	59	29544	NA	NA	0		FALSE	Hemarthrosis	musculoskeletal
386.21	SCORE	NA	0.0066022	0.0989371	1.00662	0.946796	logistic	28157	104	28053	NA	NA	0		FALSE	Central origin vertigo	sense organs
454.11	SCORE	NA	0.00255149	0.0385708	1.00255	0.947258	logistic	26304	702	25602	NA	NA	0		FALSE	Varicose veins of lower extremity, symptomtic	circulatory system
958	SCORE	NA	-0.0030712	0.0467571	0.996934	0.947629	logistic	35236	468	34768	NA	NA	0		FALSE	Certain early complications of trauma or procedure	injuries & poisonings
505	SCORE	NA	-0.0016082	0.0245283	0.998393	0.947726	logistic	25269	1854	23415	NA	NA	0		FALSE	Other pulmonary inflamation or edema	respiratory
614.1	SCORE	NA	-0.0051246	0.0783155	0.994889	0.947828	logistic	14641	166	14475	NA	NA	0		FALSE	Pelvic peritoneal adhesions, female (postoperative) (postinfection)	genitourinary
595	SCORE	NA	0.00196018	0.0300295	1.00196	0.947955	logistic	32818	1163	31655	NA	NA	0		FALSE	Hydronephrosis	genitourinary
604	SCORE	NA	-0.0031719	0.0493863	0.996833	0.948791	logistic	11765	427	11338	NA	NA	0		FALSE	Disorders of penis	genitourinary
801.1	SCORE	NA	0.00341174	0.0537121	1.00342	0.949353	logistic	30804	354	30450	NA	NA	0		FALSE	Fracture of foot	injuries & poisonings
506	SCORE	NA	0.00128092	0.0207038	1.00128	0.950667	logistic	26121	2706	23415	NA	NA	0		FALSE	Empyema and pneumothorax	respiratory
255.22	SCORE	NA	-0.0060125	0.0985588	0.994005	0.951356	logistic	30200	104	30096	NA	NA	0		FALSE	Mineralocorticoid deficiency	endocrine/metabolic
110	SCORE	NA	0.00116912	0.0195143	1.00117	0.952226	logistic	33203	2923	30280	NA	NA	0		FALSE	Dermatophytosis / Dermatomycosis	infectious diseases
855	SCORE	NA	0.00694089	0.116653	1.00697	0.952554	logistic	29278	74	29204	NA	NA	0		FALSE	Complication of nervous system device, implant, and graft	injuries & poisonings
286.81	SCORE	NA	0.00227476	0.0393165	1.00228	0.953862	logistic	28906	667	28239	NA	NA	0		FALSE	Primary hypercoagulable state	hematopoietic
411.9	SCORE	NA	0.00269458	0.0470502	1.0027	0.95433	logistic	23683	484	23199	NA	NA	0		FALSE	Other acute and subacute forms of ischemic heart disease	circulatory system
939.1	SCORE	NA	-0.0077236	0.135313	0.992306	0.954482	logistic	27022	55	26967	NA	NA	0		FALSE	Contact and allergic dermatitis of eyelid	dermatologic
972.1	SCORE	NA	-0.0086515	0.151633	0.991386	0.954501	logistic	34091	44	34047	NA	NA	0		FALSE	Cardiac rhythm regulators causing adverse effects in therapeutic use	injuries & poisonings
747.2	SCORE	NA	-0.0035299	0.0618751	0.996476	0.954506	logistic	32839	266	32573	NA	NA	0		FALSE	Congenital anomalies of peripheral vascular system	congenital anomalies
411.3	SCORE	NA	0.00122251	0.0214903	1.00122	0.954635	logistic	25941	2742	23199	NA	NA	0		FALSE	Angina pectoris	circulatory system
145.1	SCORE	NA	-0.0105767	0.187022	0.989479	0.954901	logistic	34711	29	34682	NA	NA	0		FALSE	Cancer of lip	neoplasms
476	SCORE	NA	-0.0008098	0.0144735	0.999191	0.955384	logistic	29414	6183	23231	NA	NA	0		FALSE	Allergic rhinitis	respiratory
292.12	SCORE	NA	0.00809315	0.144983	1.00813	0.955484	logistic	29112	48	29064	NA	NA	0		FALSE	Symbolic dysfunction	mental disorders
817	SCORE	NA	0.00333926	0.0605563	1.00334	0.956024	logistic	34774	277	34497	NA	NA	0		FALSE	Concussion	injuries & poisonings
657	SCORE	NA	0.00184945	0.0338384	1.00185	0.956413	logistic	35574	904	34670	NA	NA	0		FALSE	Infections specific to the perinatal period	pregnancy complications
875	SCORE	NA	0.00299307	0.0568711	1.003	0.958027	logistic	31389	315	31074	NA	NA	0		FALSE	Non-healing surgical wound	injuries & poisonings
136	SCORE	NA	0.00217816	0.0415754	1.00218	0.958218	logistic	34636	593	34043	NA	NA	0		FALSE	Other infectious and parasitic diseases	infectious diseases
586.1	SCORE	NA	0.00565358	0.108271	1.00567	0.958356	logistic	24286	87	24199	NA	NA	0		FALSE	Anatomical abnormatilies of kidney and ureters	genitourinary
690.1	SCORE	NA	0.00136991	0.0266439	1.00137	0.958994	logistic	28660	1520	27140	NA	NA	0		FALSE	Seborrheic dermatitis	dermatologic
696.41	SCORE	NA	0.00152383	0.0296613	1.00152	0.959027	logistic	27647	1212	26435	NA	NA	0		FALSE	Psoriasis vulgaris	dermatologic
749.1	SCORE	NA	-0.0100607	0.200697	0.98999	0.96002	logistic	29612	25	29587	NA	NA	0		FALSE	Cleft palate	congenital anomalies
856	SCORE	NA	-0.0023439	0.0482531	0.997659	0.961258	logistic	29645	441	29204	NA	NA	0		FALSE	Vascular complications of surgery and medical procedures	injuries & poisonings
202.23	SCORE	NA	0.00693675	0.143067	1.00696	0.961329	logistic	33252	49	33203	NA	NA	0		FALSE	Lymphosarcoma	neoplasms
433.3	SCORE	NA	-0.0010724	0.02219	0.998928	0.961454	logistic	30983	2343	28640	NA	NA	0		FALSE	Cerebral ischemia	circulatory system
495.1	SCORE	NA	-0.0011482	0.0238802	0.998852	0.96165	logistic	28006	1974	26032	NA	NA	0		FALSE	Chronic obstructive asthma	respiratory
440.22	SCORE	NA	-0.0015823	0.0331894	0.998419	0.961976	logistic	26891	990	25901	NA	NA	0		FALSE	Atherosclerosis of native arteries of the extremities with intermittent claudication	circulatory system
191.11	SCORE	NA	-0.0023316	0.0492462	0.997671	0.962237	logistic	34710	422	34288	NA	NA	0		FALSE	Cancer of brain	neoplasms
364.51	SCORE	NA	-0.0066643	0.144391	0.993358	0.963187	logistic	31678	49	31629	NA	NA	0		FALSE	Fuchs' dystrophy	sense organs
272.11	SCORE	NA	0.00067498	0.0147593	1.00068	0.963523	logistic	25261	9837	15424	NA	NA	0		FALSE	Hypercholesterolemia	endocrine/metabolic
573.3	SCORE	NA	0.00161223	0.0357024	1.00161	0.963982	logistic	28869	814	28055	NA	NA	0		FALSE	Hepatomegaly	digestive
257.1	SCORE	NA	-0.0014299	0.0319728	0.998571	0.964329	logistic	17271	1055	16216	NA	NA	0		FALSE	Testicular hypofunction	endocrine/metabolic
250.7	SCORE	NA	0.00189924	0.0434355	1.0019	0.965123	logistic	31862	544	31318	NA	NA	0		FALSE	Diabetic retinopathy	endocrine/metabolic
355.1	SCORE	NA	0.00175289	0.0405207	1.00175	0.965495	logistic	31664	629	31035	NA	NA	0		FALSE	Chronic pain syndrome	neurological
754	SCORE	NA	-0.0031508	0.0734727	0.996854	0.965794	logistic	35241	188	35053	NA	NA	0		FALSE	Congenital musculoskeletal deformities of spine	congenital anomalies
733.4	SCORE	NA	-0.0020885	0.0495357	0.997914	0.966371	logistic	27011	419	26592	NA	NA	0		FALSE	Aseptic necrosis of bone	musculoskeletal
627.3	SCORE	NA	0.00127952	0.0308472	1.00128	0.966914	logistic	11864	1254	10610	NA	NA	0		FALSE	Postmenopausal atrophic vaginitis	genitourinary
426.3	SCORE	NA	0.00082329	0.0200523	1.00082	0.96725	logistic	18105	3933	14172	NA	NA	0		FALSE	Bundle branch block	circulatory system
442.8	SCORE	NA	0.0020549	0.0502743	1.00206	0.967397	logistic	26311	410	25901	NA	NA	0		FALSE	Aneurysm of other specified artery	circulatory system
201	SCORE	NA	-0.0023885	0.058744	0.997614	0.967567	logistic	33497	294	33203	NA	NA	0		FALSE	Hodgkin's disease	neoplasms
362.7	SCORE	NA	0.00409672	0.10168	1.00411	0.967862	logistic	31416	98	31318	NA	NA	0		FALSE	Hereditary retinal dystrophies	sense organs
755.6	SCORE	NA	-0.0038611	0.0988827	0.996146	0.968853	logistic	35157	104	35053	NA	NA	0		FALSE	Other congenital anomalies of lower limb, including pelvic girdle	congenital anomalies
303.3	SCORE	NA	0.00172178	0.0455789	1.00172	0.969866	logistic	21701	499	21202	NA	NA	0		FALSE	Psychogenic disorder	mental disorders
199.4	SCORE	NA	0.00539156	0.144612	1.00541	0.97026	logistic	27489	48	27441	NA	NA	0		FALSE	Neurofibromatosis	neoplasms
556.1	SCORE	NA	0.00142914	0.0387736	1.00143	0.970598	logistic	20272	697	19575	NA	NA	0		FALSE	Ulceration of intestine	digestive
204	SCORE	NA	-0.0011486	0.0321358	0.998852	0.971488	logistic	34208	1005	33203	NA	NA	0		FALSE	Leukemia	neoplasms
473.1	SCORE	NA	0.00348533	0.0987338	1.00349	0.97184	logistic	23335	104	23231	NA	NA	0		FALSE	Chronic laryngitis	respiratory
619.2	SCORE	NA	-0.0013951	0.040224	0.998606	0.972332	logistic	14376	661	13715	NA	NA	0		FALSE	Disorders of uterus, NEC	genitourinary
253	SCORE	NA	0.00112447	0.0334297	1.00113	0.973167	logistic	31025	929	30096	NA	NA	0		FALSE	Disorders of the pituitary gland and its hypothalamic control	endocrine/metabolic
592.11	SCORE	NA	-0.0010038	0.0298713	0.998997	0.973193	logistic	28283	1202	27081	NA	NA	0		FALSE	Acute cystitis	genitourinary
279	SCORE	NA	0.00065629	0.0200951	1.00066	0.973946	logistic	35607	2702	32905	NA	NA	0		FALSE	Disorders involving the immune mechanism	endocrine/metabolic
564.1	SCORE	NA	-0.000767	0.0235569	0.999233	0.974025	logistic	21670	2095	19575	NA	NA	0		FALSE	Irritable Bowel Syndrome	digestive
425.11	SCORE	NA	0.00194285	0.0597647	1.00194	0.974067	logistic	29269	285	28984	NA	NA	0		FALSE	Hypertrophic obstructive cardiomyopathy	circulatory system
202.24	SCORE	NA	0.00197145	0.0615405	1.00197	0.974444	logistic	33471	268	33203	NA	NA	0		FALSE	Large cell lymphoma	neoplasms
525	SCORE	NA	0.00124165	0.039812	1.00124	0.97512	logistic	33803	648	33155	NA	NA	0		FALSE	Other diseases of the teeth and supporting structures	digestive
279.1	SCORE	NA	0.00065302	0.0216478	1.00065	0.975935	logistic	35206	2301	32905	NA	NA	0		FALSE	Immunity deficiency	endocrine/metabolic
276.5	SCORE	NA	0.00046855	0.0164268	1.00047	0.977245	logistic	29054	4480	24574	NA	NA	0		FALSE	Hypovolemia	endocrine/metabolic
531.1	SCORE	NA	0.00168849	0.0593233	1.00169	0.977293	logistic	34402	289	34113	NA	NA	0		FALSE	Hemorrhage from gastrointestinal ulcer	digestive
519.2	SCORE	NA	0.00139731	0.0496372	1.0014	0.977542	logistic	32078	417	31661	NA	NA	0		FALSE	Respiratory complications	respiratory
627.21	SCORE	NA	-0.0026832	0.101625	0.99732	0.978936	logistic	10710	100	10610	NA	NA	0		FALSE	Symptomatic artificial menopause	genitourinary
526.5	SCORE	NA	-0.002022	0.0770298	0.99798	0.979058	logistic	33326	171	33155	NA	NA	0		FALSE	Inflammatory conditions of jaw	digestive
230	SCORE	NA	-0.0056311	0.224799	0.994385	0.980015	logistic	35797	20	35777	NA	NA	0		FALSE	Kaposi's sarcoma	neoplasms
276.6	SCORE	NA	-0.0004695	0.0191394	0.999531	0.980428	logistic	27786	3212	24574	NA	NA	0		FALSE	Fluid overload	endocrine/metabolic
433.12	SCORE	NA	0.00092666	0.0381051	1.00093	0.980599	logistic	29378	738	28640	NA	NA	0		FALSE	Cerebral atherosclerosis	circulatory system
513	SCORE	NA	-0.0005433	0.0224931	0.999457	0.980731	logistic	35789	2125	33664	NA	NA	0		FALSE	Respiratory abnormalities	respiratory
619	SCORE	NA	-0.000489	0.0206344	0.999511	0.981094	logistic	16661	2946	13715	NA	NA	0		FALSE	Noninflammatory female genital disorders	genitourinary
277.7	SCORE	NA	0.00095588	0.0404526	1.00096	0.981148	logistic	33680	630	33050	NA	NA	0		FALSE	Dysmetabolic syndrome X	endocrine/metabolic
602.3	SCORE	NA	-0.0015526	0.0661341	0.998449	0.98127	logistic	11823	241	11582	NA	NA	0		FALSE	Dysplasia of prostate	genitourinary
772.2	SCORE	NA	-0.0006568	0.032057	0.999343	0.983654	logistic	33226	1015	32211	NA	NA	0		FALSE	Spasm of muscle	symptoms
427.1	SCORE	NA	0.00033034	0.0174401	1.00033	0.984888	logistic	19422	5250	14172	NA	NA	0		FALSE	Paroxysmal tachycardia, unspecified	circulatory system
337	SCORE	NA	0.00075917	0.0491349	1.00076	0.987673	logistic	29176	426	28750	NA	NA	0		FALSE	Disorders of the autonomic nervous system	neurological
782.6	SCORE	NA	0.00049172	0.0377504	1.00049	0.989608	logistic	29193	737	28456	NA	NA	0		FALSE	Pallor and flushing	symptoms
604.3	SCORE	NA	-0.0010903	0.0853468	0.99891	0.989808	logistic	11478	140	11338	NA	NA	0		FALSE	Peyronie's disease	genitourinary
809	SCORE	NA	-0.0002968	0.024124	0.999703	0.990185	logistic	32292	1842	30450	NA	NA	0		FALSE	Fracture of unspecified bones	injuries & poisonings
465.2	SCORE	NA	0.00023578	0.0209431	1.00024	0.991018	logistic	30883	2579	28304	NA	NA	0		FALSE	Acute pharyngitis	respiratory
257	SCORE	NA	-0.0003445	0.0318515	0.999656	0.99137	logistic	17279	1063	16216	NA	NA	0		FALSE	Testicular dysfunction	endocrine/metabolic
276.41	SCORE	NA	-0.0002295	0.0215912	0.999771	0.991519	logistic	26981	2407	24574	NA	NA	0		FALSE	Acidosis	endocrine/metabolic
151	SCORE	NA	-0.0007049	0.0689968	0.999295	0.991849	logistic	31138	213	30925	NA	NA	0		FALSE	Cancer of stomach	neoplasms
800.4	SCORE	NA	0.00080454	0.0804948	1.0008	0.992025	logistic	30608	158	30450	NA	NA	0		FALSE	Fracture of patella	injuries & poisonings
526.3	SCORE	NA	-0.0009411	0.109487	0.999059	0.993142	logistic	33239	84	33155	NA	NA	0		FALSE	Anomalies of jaw size/symmetry	digestive
190	SCORE	NA	0.00106176	0.127803	1.00106	0.993371	logistic	34350	62	34288	NA	NA	0		FALSE	Cancer of eye	neoplasms
444	SCORE	NA	-0.0002087	0.0285779	0.999791	0.994174	logistic	27227	1326	25901	NA	NA	0		FALSE	Arterial embolism and thrombosis	circulatory system
754.2	SCORE	NA	-0.0005401	0.0916248	0.99946	0.995296	logistic	35174	121	35053	NA	NA	0		FALSE	Spondylolisthesis, congenital	congenital anomalies
622	SCORE	NA	-0.0001443	0.0366741	0.999856	0.996861	logistic	16153	793	15360	NA	NA	0		FALSE	Polyp of female genital organs	genitourinary
263	SCORE	NA	0.00017551	0.060017	1.00018	0.997667	logistic	25586	283	25303	NA	NA	0		FALSE	Other nutritional deficiency	endocrine/metabolic
588.2	SCORE	NA	-7.54e-05	0.0374838	0.999925	0.998394	logistic	24948	749	24199	NA	NA	0		FALSE	Secondary hyperparathyroidism (of renal origin)	genitourinary
526.9	SCORE	NA	0.00010013	0.0692563	1.0001	0.998846	logistic	33367	212	33155	NA	NA	0		FALSE	Jaw disease NOS	digestive
242.2	SCORE	NA	-6.66e-05	0.133219	0.999933	0.999601	logistic	25695	57	25638	NA	NA	0		FALSE	Toxic multinodular goiter	endocrine/metabolic
8.51	SCORE	NA	NA	NA	NA	NA	logistic	33789	12	33777	NA	NA	0	[Error: < 20 cases or controls]	NA	Intestinal e.coli	infectious diseases
31.1	SCORE	NA	NA	NA	NA	NA	logistic	29030	1	29029	NA	NA	0	[Error: < 20 cases or controls]	NA	Leprosy	infectious diseases
71	SCORE	NA	NA	NA	NA	NA	logistic	27469	4	27465	NA	NA	0	[Error: < 20 cases or controls]	NA	Human immunodeficiency virus [HIV] disease	infectious diseases
71.1	SCORE	NA	NA	NA	NA	NA	NA	27465	NA	NA	NA	NA	0	[Error: non-varying phenotype or genotype]	NA	HIV infection, symptomatic	infectious diseases
90.3	SCORE	NA	NA	NA	NA	NA	logistic	35475	7	35468	NA	NA	0	[Error: < 20 cases or controls]	NA	Venereal diseases due to Chlamydia trachomatis	infectious diseases
117.2	SCORE	NA	NA	NA	NA	NA	logistic	30287	7	30280	NA	NA	0	[Error: < 20 cases or controls]	NA	Coccidioidomycosis	infectious diseases
117.3	SCORE	NA	NA	NA	NA	NA	logistic	30282	2	30280	NA	NA	0	[Error: < 20 cases or controls]	NA	Blastomycotic infection	infectious diseases
132.1	SCORE	NA	NA	NA	NA	NA	logistic	34058	15	34043	NA	NA	0	[Error: < 20 cases or controls]	NA	Pediculosis and phthirus infestation	infectious diseases
149.5	SCORE	NA	NA	NA	NA	NA	NA	34682	NA	NA	NA	NA	0	[Error: non-varying phenotype or genotype]	NA	Hx of malignant neoplasm of oral cavity and pharynx	neoplasms
196	SCORE	NA	NA	NA	NA	NA	logistic	27449	8	27441	NA	NA	0	[Error: < 20 cases or controls]	NA	Radiotherapy	neoplasms
197	SCORE	NA	NA	NA	NA	NA	logistic	27452	11	27441	NA	NA	0	[Error: < 20 cases or controls]	NA	Chemotherapy	neoplasms
216.1	SCORE	NA	NA	NA	NA	NA	NA	28162	NA	NA	NA	NA	0	[Error: non-varying phenotype or genotype]	NA	Screening for malignant neoplasms of the skin	neoplasms
229.1	SCORE	NA	NA	NA	NA	NA	logistic	35327	17	35310	NA	NA	0	[Error: < 20 cases or controls]	NA	Benign neoplasm of lymph nodes	neoplasms
244.5	SCORE	NA	NA	NA	NA	NA	logistic	25657	19	25638	NA	NA	0	[Error: < 20 cases or controls]	NA	Congenital hypothyroidism	endocrine/metabolic
255.13	SCORE	NA	NA	NA	NA	NA	logistic	30103	7	30096	NA	NA	0	[Error: < 20 cases or controls]	NA	Medulloadrenal hyperfunction	endocrine/metabolic
256.1	SCORE	NA	NA	NA	NA	NA	logistic	30103	7	30096	NA	NA	0	[Error: < 20 cases or controls]	NA	Hyperestrogenism	endocrine/metabolic
259.3	SCORE	NA	NA	NA	NA	NA	logistic	30097	1	30096	NA	NA	0	[Error: < 20 cases or controls]	NA	Delay in sexual development and puberty NEC	endocrine/metabolic
259.4	SCORE	NA	NA	NA	NA	NA	logistic	30098	2	30096	NA	NA	0	[Error: < 20 cases or controls]	NA	Precocious sexual development and puberty NEC	endocrine/metabolic
260.7	SCORE	NA	NA	NA	NA	NA	NA	25303	NA	NA	NA	NA	0	[Error: non-varying phenotype or genotype]	NA	Polyphagia	endocrine/metabolic
264.1	SCORE	NA	NA	NA	NA	NA	logistic	25311	8	25303	NA	NA	0	[Error: < 20 cases or controls]	NA	Short stature	endocrine/metabolic
264.3	SCORE	NA	NA	NA	NA	NA	NA	25303	NA	NA	NA	NA	0	[Error: non-varying phenotype or genotype]	NA	Delayed milestones	endocrine/metabolic
270.12	SCORE	NA	NA	NA	NA	NA	logistic	32987	4	32983	NA	NA	0	[Error: < 20 cases or controls]	NA	Phenylketonuria [PKU]	endocrine/metabolic
270.31	SCORE	NA	NA	NA	NA	NA	logistic	33001	18	32983	NA	NA	0	[Error: < 20 cases or controls]	NA	Polyclonal hypergammaglobulinemia	endocrine/metabolic
277.1	SCORE	NA	NA	NA	NA	NA	logistic	33065	15	33050	NA	NA	0	[Error: < 20 cases or controls]	NA	Disorders of porphyrin metabolism	endocrine/metabolic
277.2	SCORE	NA	NA	NA	NA	NA	logistic	33054	4	33050	NA	NA	0	[Error: < 20 cases or controls]	NA	Other disorders of purine and pyrimidine metabolism	endocrine/metabolic
277.8	SCORE	NA	NA	NA	NA	NA	logistic	33057	7	33050	NA	NA	0	[Error: < 20 cases or controls]	NA	Carnitine deficiencies	endocrine/metabolic
278.4	SCORE	NA	NA	NA	NA	NA	NA	26770	NA	NA	NA	NA	0	[Error: non-varying phenotype or genotype]	NA	Abnormal weight gain	endocrine/metabolic
283.21	SCORE	NA	NA	NA	NA	NA	logistic	22596	18	22578	NA	NA	0	[Error: < 20 cases or controls]	NA	Hemolytic-uremic syndrome	hematopoietic
284.2	SCORE	NA	NA	NA	NA	NA	logistic	22596	18	22578	NA	NA	0	[Error: < 20 cases or controls]	NA	Constitutional aplastic anemia	hematopoietic
285.8	SCORE	NA	NA	NA	NA	NA	logistic	22597	19	22578	NA	NA	0	[Error: < 20 cases or controls]	NA	Hemoglobinuria	hematopoietic
286.2	SCORE	NA	NA	NA	NA	NA	NA	28239	NA	NA	NA	NA	0	[Error: non-varying phenotype or genotype]	NA	Encounter for long-term (current) use of anticoagulants	hematopoietic
289.3	SCORE	NA	NA	NA	NA	NA	NA	25722	NA	NA	NA	NA	0	[Error: non-varying phenotype or genotype]	NA	Personal history of diseases of blood and blood-forming organs	hematopoietic
300.2	SCORE	NA	NA	NA	NA	NA	NA	21202	NA	NA	NA	NA	0	[Error: non-varying phenotype or genotype]	NA	Generalized anxiety & phobic disorders	mental disorders
324.1	SCORE	NA	NA	NA	NA	NA	logistic	34975	2	34973	NA	NA	0	[Error: < 20 cases or controls]	NA	Jakob-Creutzfeldt disease	neurological
333.3	SCORE	NA	NA	NA	NA	NA	logistic	28767	17	28750	NA	NA	0	[Error: < 20 cases or controls]	NA	Tics and choreas	neurological
346.3	SCORE	NA	NA	NA	NA	NA	logistic	28762	12	28750	NA	NA	0	[Error: < 20 cases or controls]	NA	Nonspecific abnormal findings in cerebrospinal fluid	neurological
360.3	SCORE	NA	NA	NA	NA	NA	logistic	31636	7	31629	NA	NA	0	[Error: < 20 cases or controls]	NA	Hypotony of eye	sense organs
361.2	SCORE	NA	NA	NA	NA	NA	logistic	31645	16	31629	NA	NA	0	[Error: < 20 cases or controls]	NA	Retinoschisis and retinal cysts	sense organs
362.1	SCORE	NA	NA	NA	NA	NA	logistic	31323	5	31318	NA	NA	0	[Error: < 20 cases or controls]	NA	Retinopathy of prematurity	sense organs
362.5	SCORE	NA	NA	NA	NA	NA	logistic	31323	5	31318	NA	NA	0	[Error: < 20 cases or controls]	NA	Toxic maculopathy of retina	sense organs
363.4	SCORE	NA	NA	NA	NA	NA	logistic	31637	8	31629	NA	NA	0	[Error: < 20 cases or controls]	NA	Choroidal degenerations	sense organs
366.3	SCORE	NA	NA	NA	NA	NA	logistic	31585	5	31580	NA	NA	0	[Error: < 20 cases or controls]	NA	Traumatic cataract	sense organs
368.7	SCORE	NA	NA	NA	NA	NA	logistic	32320	2	32318	NA	NA	0	[Error: < 20 cases or controls]	NA	Disorders of accommodation	sense organs
433.32	SCORE	NA	NA	NA	NA	NA	logistic	28651	11	28640	NA	NA	0	[Error: < 20 cases or controls]	NA	Moyamoya disease	circulatory system
446.1	SCORE	NA	NA	NA	NA	NA	logistic	25907	6	25901	NA	NA	0	[Error: < 20 cases or controls]	NA	Thromboangiitis obliterans	circulatory system
446.2	SCORE	NA	NA	NA	NA	NA	logistic	25911	10	25901	NA	NA	0	[Error: < 20 cases or controls]	NA	Acute febrile mucocutaneous lymph node syndrome (Kawasaki disease)	circulatory system
446.7	SCORE	NA	NA	NA	NA	NA	logistic	25916	15	25901	NA	NA	0	[Error: < 20 cases or controls]	NA	Takayasu's disease	circulatory system
452.1	SCORE	NA	NA	NA	NA	NA	logistic	25617	15	25602	NA	NA	0	[Error: < 20 cases or controls]	NA	Iatrogenic pulmonary embolism and infarction	circulatory system
457	SCORE	NA	NA	NA	NA	NA	NA	25602	NA	NA	NA	NA	0	[Error: non-varying phenotype or genotype]	NA	Encounter for long-term (current) use of anticoagulants, antithrombotics, aspirin	circulatory system
457.2	SCORE	NA	NA	NA	NA	NA	NA	25602	NA	NA	NA	NA	0	[Error: non-varying phenotype or genotype]	NA	Encounter for long-term (current) use of antiplatelets/antithrombotics	circulatory system
457.3	SCORE	NA	NA	NA	NA	NA	NA	25602	NA	NA	NA	NA	0	[Error: non-varying phenotype or genotype]	NA	Encounter for long-term (current) use of aspirin	circulatory system
459.7	SCORE	NA	NA	NA	NA	NA	NA	29309	NA	NA	NA	NA	0	[Error: non-varying phenotype or genotype]	NA	Blood vessel replaced	circulatory system
521.2	SCORE	NA	NA	NA	NA	NA	logistic	33173	18	33155	NA	NA	0	[Error: < 20 cases or controls]	NA	Dental abrasion, erosion and attrition	digestive
521.4	SCORE	NA	NA	NA	NA	NA	logistic	33159	4	33155	NA	NA	0	[Error: < 20 cases or controls]	NA	Tooth complications likely association with other diseases	digestive
522.1	SCORE	NA	NA	NA	NA	NA	logistic	33162	7	33155	NA	NA	0	[Error: < 20 cases or controls]	NA	Pulpitis and necrosis of tooth pulp	digestive
564.9	SCORE	NA	NA	NA	NA	NA	NA	19575	NA	NA	NA	NA	0	[Error: non-varying phenotype or genotype]	NA	Personal history of diseases of digestive system	digestive
573.9	SCORE	NA	NA	NA	NA	NA	NA	28055	NA	NA	NA	NA	0	[Error: non-varying phenotype or genotype]	NA	Abnormal serum enzyme levels	digestive
592.21	SCORE	NA	NA	NA	NA	NA	logistic	27099	18	27081	NA	NA	0	[Error: < 20 cases or controls]	NA	Urethral syndrome	genitourinary
592.3	SCORE	NA	NA	NA	NA	NA	logistic	27084	3	27081	NA	NA	0	[Error: < 20 cases or controls]	NA	Urethral stricture due to infecton	genitourinary
604.2	SCORE	NA	NA	NA	NA	NA	logistic	11350	12	11338	NA	NA	0	[Error: < 20 cases or controls]	NA	Vascular disorders of penis	genitourinary
620.1	SCORE	NA	NA	NA	NA	NA	NA	15360	NA	NA	NA	NA	0	[Error: non-varying phenotype or genotype]	NA	Dysplasia of cervix	genitourinary
626.21	SCORE	NA	NA	NA	NA	NA	logistic	10627	17	10610	NA	NA	0	[Error: < 20 cases or controls]	NA	Mittelschmerz	genitourinary
627.22	SCORE	NA	NA	NA	NA	NA	NA	10610	NA	NA	NA	NA	0	[Error: non-varying phenotype or genotype]	NA	Need for Hormone replacement therapy (postmenopausal)	genitourinary
656.1	SCORE	NA	NA	NA	NA	NA	logistic	35294	4	35290	NA	NA	0	[Error: < 20 cases or controls]	NA	Isoimmunization of fetus or newborn	pregnancy complications
656.22	SCORE	NA	NA	NA	NA	NA	logistic	35291	1	35290	NA	NA	0	[Error: < 20 cases or controls]	NA	Interstitial emphysema and related conditions of newborn	pregnancy complications
656.26	SCORE	NA	NA	NA	NA	NA	logistic	35292	2	35290	NA	NA	0	[Error: < 20 cases or controls]	NA	Transitory tachypnea or apnea of newborn	pregnancy complications
656.3	SCORE	NA	NA	NA	NA	NA	logistic	35295	5	35290	NA	NA	0	[Error: < 20 cases or controls]	NA	Endocrine and metabolic disturbances of fetus and newborn	pregnancy complications
656.4	SCORE	NA	NA	NA	NA	NA	logistic	35295	5	35290	NA	NA	0	[Error: < 20 cases or controls]	NA	Hemorrhage of fetus or newborn	pregnancy complications
656.5	SCORE	NA	NA	NA	NA	NA	logistic	35291	1	35290	NA	NA	0	[Error: < 20 cases or controls]	NA	Hematological disorders of newborn	pregnancy complications
656.6	SCORE	NA	NA	NA	NA	NA	logistic	35299	9	35290	NA	NA	0	[Error: < 20 cases or controls]	NA	Perinatal disorders of digestive system	pregnancy complications
656.7	SCORE	NA	NA	NA	NA	NA	logistic	35294	4	35290	NA	NA	0	[Error: < 20 cases or controls]	NA	Conditions involving the integument and temperature regulation of fetus and newborn	pregnancy complications
656.8	SCORE	NA	NA	NA	NA	NA	logistic	35295	5	35290	NA	NA	0	[Error: < 20 cases or controls]	NA	Perinatal jaundice	pregnancy complications
656.9	SCORE	NA	NA	NA	NA	NA	logistic	35291	1	35290	NA	NA	0	[Error: < 20 cases or controls]	NA	Neonatal bradycardia or tachycardia	pregnancy complications
710.3	SCORE	NA	NA	NA	NA	NA	logistic	30507	5	30502	NA	NA	0	[Error: < 20 cases or controls]	NA	Osteopathy resulting from poliomyelitis	musculoskeletal
716.3	SCORE	NA	NA	NA	NA	NA	logistic	30503	1	30502	NA	NA	0	[Error: < 20 cases or controls]	NA	Kaschin-Beck disease	musculoskeletal
716.8	SCORE	NA	NA	NA	NA	NA	logistic	30507	5	30502	NA	NA	0	[Error: < 20 cases or controls]	NA	Palindromic rheumatism	musculoskeletal
736.3	SCORE	NA	NA	NA	NA	NA	logistic	31020	15	31005	NA	NA	0	[Error: < 20 cases or controls]	NA	Acquired deformities of hip	musculoskeletal
750.5	SCORE	NA	NA	NA	NA	NA	logistic	34154	8	34146	NA	NA	0	[Error: < 20 cases or controls]	NA	Congenital hypertrophic pyloric stenosis	congenital anomalies
754.1	SCORE	NA	NA	NA	NA	NA	logistic	35072	19	35053	NA	NA	0	[Error: < 20 cases or controls]	NA	Lumbosacral spondylolysis, congenital	congenital anomalies
756.22	SCORE	NA	NA	NA	NA	NA	logistic	35058	5	35053	NA	NA	0	[Error: < 20 cases or controls]	NA	Pectus carinatum	congenital anomalies
767	SCORE	NA	NA	NA	NA	NA	logistic	29406	12	29394	NA	NA	0	[Error: < 20 cases or controls]	NA	Cervicocranial/Cervicobrachial syndrome	symptoms
781.1	SCORE	NA	NA	NA	NA	NA	NA	31796	NA	NA	NA	NA	0	[Error: non-varying phenotype or genotype]	NA	Loss of height	symptoms
782	SCORE	NA	NA	NA	NA	NA	NA	28456	NA	NA	NA	NA	0	[Error: non-varying phenotype or genotype]	NA	Symptoms involving skin and other integumentary tissue	symptoms
823	SCORE	NA	NA	NA	NA	NA	logistic	29715	4	29711	NA	NA	0	[Error: < 20 cases or controls]	NA	Torus fracture	injuries & poisonings
905	SCORE	NA	NA	NA	NA	NA	NA	35592	NA	NA	NA	NA	0	[Error: non-varying phenotype or genotype]	NA	Late effects of musculoskeletal and connective tissue injuries	injuries & poisonings
949.1	SCORE	NA	NA	NA	NA	NA	logistic	26973	6	26967	NA	NA	0	[Error: < 20 cases or controls]	NA	Diaper or napkin rash	injuries & poisonings
957	SCORE	NA	NA	NA	NA	NA	logistic	35698	8	35690	NA	NA	0	[Error: < 20 cases or controls]	NA	Injury to other and unspecified nerves	injuries & poisonings
960	SCORE	NA	NA	NA	NA	NA	logistic	34051	4	34047	NA	NA	0	[Error: < 20 cases or controls]	NA	Poisoning by antibiotics	injuries & poisonings
960.1	SCORE	NA	NA	NA	NA	NA	logistic	34048	1	34047	NA	NA	0	[Error: < 20 cases or controls]	NA	Adverse effects of antibacterials (not penicillins)	injuries & poisonings
960.2	SCORE	NA	NA	NA	NA	NA	NA	34047	NA	NA	NA	NA	0	[Error: non-varying phenotype or genotype]	NA	Allergy/adverse effect of penicillin	injuries & poisonings
960.3	SCORE	NA	NA	NA	NA	NA	NA	34047	NA	NA	NA	NA	0	[Error: non-varying phenotype or genotype]	NA	Poisoning by antifungal antibiotics	injuries & poisonings
961.1	SCORE	NA	NA	NA	NA	NA	logistic	34049	2	34047	NA	NA	0	[Error: < 20 cases or controls]	NA	Poisoning/allergy of sulfonamides	injuries & poisonings
962.2	SCORE	NA	NA	NA	NA	NA	logistic	34059	12	34047	NA	NA	0	[Error: < 20 cases or controls]	NA	Insulins and antidiabetic agents causing adverse effects in therapeutic use	injuries & poisonings
962.3	SCORE	NA	NA	NA	NA	NA	logistic	34051	4	34047	NA	NA	0	[Error: < 20 cases or controls]	NA	Hormones and synthetic substitutes causing adverse effects in therapeutic use	injuries & poisonings
965.2	SCORE	NA	NA	NA	NA	NA	logistic	34049	2	34047	NA	NA	0	[Error: < 20 cases or controls]	NA	Antirheumatics causing adverse effects in therapeutic use	injuries & poisonings
965.3	SCORE	NA	NA	NA	NA	NA	logistic	34050	3	34047	NA	NA	0	[Error: < 20 cases or controls]	NA	Salicylates causing adverse effects in therapeutic use	injuries & poisonings
966	SCORE	NA	NA	NA	NA	NA	logistic	34061	14	34047	NA	NA	0	[Error: < 20 cases or controls]	NA	Poisoning by anticonvulsants and anti-Parkinsonism drugs	injuries & poisonings
971	SCORE	NA	NA	NA	NA	NA	logistic	34054	7	34047	NA	NA	0	[Error: < 20 cases or controls]	NA	Poisoning by drugs primarily affecting the autonomic nervous system	injuries & poisonings
972.2	SCORE	NA	NA	NA	NA	NA	logistic	34064	17	34047	NA	NA	0	[Error: < 20 cases or controls]	NA	Antilipemic and antiarteriosclerotic drugs causing adverse effects in therapeutic use	injuries & poisonings
972.6	SCORE	NA	NA	NA	NA	NA	logistic	34049	2	34047	NA	NA	0	[Error: < 20 cases or controls]	NA	Antihypertensive agents causing adverse effects	injuries & poisonings
973	SCORE	NA	NA	NA	NA	NA	logistic	34050	3	34047	NA	NA	0	[Error: < 20 cases or controls]	NA	Poisoning by agents primarily affecting the gastrointestinal system	injuries & poisonings
974	SCORE	NA	NA	NA	NA	NA	logistic	34054	7	34047	NA	NA	0	[Error: < 20 cases or controls]	NA	Poisoning by water, mineral, and uric acid metabolism drugs	injuries & poisonings
975	SCORE	NA	NA	NA	NA	NA	logistic	34051	4	34047	NA	NA	0	[Error: < 20 cases or controls]	NA	Poisoning by agents primarily acting on the smooth and skeletal muscles and respiratory system	injuries & poisonings
976	SCORE	NA	NA	NA	NA	NA	logistic	34050	3	34047	NA	NA	0	[Error: < 20 cases or controls]	NA	Poisoning by agents primarily affecting skin & mucous membrane, ophthalmological, otorhinolaryngological, & dental drugs	injuries & poisonings
977	SCORE	NA	NA	NA	NA	NA	NA	34047	NA	NA	NA	NA	0	[Error: non-varying phenotype or genotype]	NA	Personal history of allergy to medicinal agents	injuries & poisonings
981	SCORE	NA	NA	NA	NA	NA	logistic	35364	2	35362	NA	NA	0	[Error: < 20 cases or controls]	NA	Toxic effect of (non-ethyl) alcohol and petroleum and other solvents	injuries & poisonings
983	SCORE	NA	NA	NA	NA	NA	logistic	35367	5	35362	NA	NA	0	[Error: < 20 cases or controls]	NA	Toxic effect of corrosive aromatics, acids, and caustic alkalis	injuries & poisonings
984	SCORE	NA	NA	NA	NA	NA	logistic	35375	13	35362	NA	NA	0	[Error: < 20 cases or controls]	NA	Toxic effect of lead and its compounds (including fumes)	injuries & poisonings
986	SCORE	NA	NA	NA	NA	NA	logistic	35368	6	35362	NA	NA	0	[Error: < 20 cases or controls]	NA	Toxic effect of carbon monoxide	injuries & poisonings
987	SCORE	NA	NA	NA	NA	NA	logistic	35372	10	35362	NA	NA	0	[Error: < 20 cases or controls]	NA	Toxic effect of other gases, fumes, or vapors	injuries & poisonings
988	SCORE	NA	NA	NA	NA	NA	logistic	35380	18	35362	NA	NA	0	[Error: < 20 cases or controls]	NA	Toxic effect of noxious substances eaten as food	injuries & poisonings

### Sheet: ST22
PheWAS for SAD in Urban Residence
phenotype	snp	adjustment	beta	SE	OR	p	type	n_total	n_cases	n_controls	HWE_p	allele_freq	n_no_snp	note	bonferroni	description	group
753	SCORE	NA	0.351545	0.0974945	1.42126	0.0003112	logistic	35326	115	35211	NA	NA	0		FALSE	Congenital anomalies of the eye	congenital anomalies
427.41	SCORE	NA	0.171101	0.049807	1.18661	0.00059196	logistic	14655	483	14172	NA	NA	0		FALSE	Ventricular fibrillation and flutter	circulatory system
703.1	SCORE	NA	-0.187945	0.0584017	0.82866	0.00129024	logistic	32306	322	31984	NA	NA	0		FALSE	Ingrowing nail	dermatologic
733.4	SCORE	NA	0.165219	0.0515366	1.17965	0.00134658	logistic	27011	419	26592	NA	NA	0		FALSE	Aseptic necrosis of bone	musculoskeletal
550.4	SCORE	NA	0.0976001	0.0308727	1.10252	0.0015703	logistic	29774	1201	28573	NA	NA	0		FALSE	Umbilical hernia	digestive
530.11	SCORE	NA	0.0368806	0.0117808	1.03757	0.00174474	logistic	33502	13055	20447	NA	NA	0		FALSE	GERD	digestive
530.1	SCORE	NA	0.0356967	0.0116411	1.03634	0.0021663	logistic	34051	13604	20447	NA	NA	0		FALSE	Esophagitis, GERD and related diseases	digestive
753.2	SCORE	NA	0.530108	0.175044	1.69912	0.00245837	logistic	35247	36	35211	NA	NA	0		FALSE	Congenital anomalies of posterior segment of eye	congenital anomalies
572	SCORE	NA	0.0704735	0.0233209	1.07302	0.00251196	logistic	30216	2161	28055	NA	NA	0		FALSE	Ascites (non malignant)	digestive
704.8	SCORE	NA	0.103358	0.0342699	1.10889	0.00256144	logistic	32944	960	31984	NA	NA	0		FALSE	Other specified diseases of hair and hair follicles	dermatologic
938.2	SCORE	NA	0.0661617	0.0220203	1.0684	0.00265946	logistic	29423	2456	26967	NA	NA	0		FALSE	Chronic dermatitis due to solar radiation	dermatologic
530	SCORE	NA	0.0338492	0.0115348	1.03443	0.00334051	logistic	34488	14041	20447	NA	NA	0		FALSE	Diseases of esophagus	digestive
303.1	SCORE	NA	0.526233	0.184489	1.69254	0.00433926	logistic	21234	32	21202	NA	NA	0		FALSE	Dissociative disorder	mental disorders
316	SCORE	NA	0.0706647	0.0248485	1.07322	0.00445758	logistic	31572	1888	29684	NA	NA	0		FALSE	Substance addiction and disorders	mental disorders
938	SCORE	NA	0.0564116	0.0199534	1.05803	0.00469618	logistic	30018	3051	26967	NA	NA	0		FALSE	Dermatitis due to solar radiation	dermatologic
427.8	SCORE	NA	0.0587019	0.0208064	1.06046	0.00478231	logistic	17999	3827	14172	NA	NA	0		FALSE	Sinoatrial node dysfunction (Bradycardia)	circulatory system
590	SCORE	NA	-0.0990959	0.0353614	0.905656	0.00507282	logistic	27989	908	27081	NA	NA	0		FALSE	Pyelonephritis	genitourinary
507	SCORE	NA	0.0411749	0.0147937	1.04203	0.00538138	logistic	30264	6849	23415	NA	NA	0		FALSE	Pleurisy; pleural effusion	respiratory
770	SCORE	NA	0.0595431	0.0214414	1.06135	0.00548596	logistic	35791	2572	33219	NA	NA	0		FALSE	Myalgia and myositis unspecified	symptoms
870.3	SCORE	NA	0.156078	0.0562796	1.16892	0.00554967	logistic	31421	347	31074	NA	NA	0		FALSE	Other open wound of head and face	injuries & poisonings
840.3	SCORE	NA	0.12327	0.0450757	1.13119	0.00624301	logistic	31705	546	31159	NA	NA	0		FALSE	Joint/ligament sprain	injuries & poisonings
191.1	SCORE	NA	-0.1248	0.0464493	0.882674	0.00721411	logistic	34803	515	34288	NA	NA	0		FALSE	Cancer of brain and nervous system	neoplasms
274.21	SCORE	NA	-0.190203	0.070871	0.826791	0.00727913	logistic	30914	217	30697	NA	NA	0		FALSE	Chondrocalcinosis	endocrine/metabolic
350.6	SCORE	NA	0.0958778	0.0361915	1.10062	0.00806872	logistic	32332	856	31476	NA	NA	0		FALSE	Disturbances of sensation of smell and taste	neurological
376	SCORE	NA	0.23378	0.0890533	1.26337	0.00866053	logistic	31443	137	31306	NA	NA	0		FALSE	Disorders of the orbit	sense organs
706.8	SCORE	NA	0.0761865	0.0290628	1.07916	0.00875581	logistic	30891	1348	29543	NA	NA	0		FALSE	Other specified diseases of sebaceous glands	dermatologic
250.22	SCORE	NA	-0.068223	0.0261069	0.934052	0.00896935	logistic	24214	1788	22426	NA	NA	0		FALSE	Type 2 diabetes with renal manifestations	endocrine/metabolic
274.2	SCORE	NA	-0.178247	0.0682744	0.836736	0.00903447	logistic	30931	234	30697	NA	NA	0		FALSE	Crystal arthropathies	endocrine/metabolic
530.14	SCORE	NA	0.0740366	0.0284018	1.07685	0.00914037	logistic	21909	1462	20447	NA	NA	0		FALSE	Reflux esophagitis	digestive
360.2	SCORE	NA	0.306057	0.117634	1.35806	0.00927448	logistic	31708	79	31629	NA	NA	0		FALSE	Progressive myopia	sense organs
513.32	SCORE	NA	0.17826	0.0686045	1.19514	0.00936663	logistic	33897	233	33664	NA	NA	0		FALSE	Orthopnea	respiratory
385.3	SCORE	NA	0.30488	0.118596	1.35646	0.0101482	logistic	32072	78	31994	NA	NA	0		FALSE	Cholesteatoma	sense organs
215	SCORE	NA	0.0903312	0.0352983	1.09454	0.0104949	logistic	34658	904	33754	NA	NA	0		FALSE	Other benign neoplasm of connective and other soft tissue	neoplasms
704	SCORE	NA	0.0524474	0.0205071	1.05385	0.0105422	logistic	34848	2864	31984	NA	NA	0		FALSE	Diseases of hair and hair follicles	dermatologic
136	SCORE	NA	-0.109724	0.0432295	0.896082	0.0111434	logistic	34636	593	34043	NA	NA	0		FALSE	Other infectious and parasitic diseases	infectious diseases
427.11	SCORE	NA	0.0572193	0.0225703	1.05889	0.0112397	logistic	16962	2790	14172	NA	NA	0		FALSE	Paroxysmal supraventricular tachycardia	circulatory system
747.12	SCORE	NA	0.0788592	0.0312859	1.08205	0.0117155	logistic	33731	1158	32573	NA	NA	0		FALSE	Valvular heart disease/ heart chambers	congenital anomalies
296	SCORE	NA	0.0349355	0.0138735	1.03555	0.0117974	logistic	29171	7969	21202	NA	NA	0		FALSE	Mood disorders	mental disorders
442.3	SCORE	NA	-0.160535	0.0641262	0.851688	0.0122997	logistic	26173	272	25901	NA	NA	0		FALSE	Aneurysm of artery of lower extremity	circulatory system
300	SCORE	NA	0.0314766	0.0125736	1.03198	0.0123013	logistic	32052	10850	21202	NA	NA	0		FALSE	Anxiety disorders	mental disorders
300.1	SCORE	NA	0.0317961	0.0128833	1.03231	0.0135865	logistic	31359	10157	21202	NA	NA	0		FALSE	Anxiety disorder	mental disorders
289.8	SCORE	NA	-0.169067	0.0685837	0.844452	0.0136968	logistic	25740	233	25507	NA	NA	0		FALSE	Polycythemia, secondary	hematopoietic
297.2	SCORE	NA	0.376087	0.152924	1.45657	0.0139207	logistic	21250	48	21202	NA	NA	0		FALSE	Suicide or self-inflicted injury	mental disorders
911	SCORE	NA	-0.158468	0.064764	0.853451	0.0144113	logistic	35617	259	35358	NA	NA	0		FALSE	Blister	injuries & poisonings
709.2	SCORE	NA	0.116105	0.0476784	1.12311	0.0148844	logistic	27233	494	26739	NA	NA	0		FALSE	Sicca syndrome	dermatologic
747.1	SCORE	NA	0.0489436	0.0202786	1.05016	0.0157978	logistic	35470	2897	32573	NA	NA	0		FALSE	Cardiac congenital anomalies	congenital anomalies
610.2	SCORE	NA	-0.205692	0.0860329	0.814084	0.0168095	logistic	11397	151	11246	NA	NA	0		FALSE	Fibroadenosis of breast	genitourinary
426.9	SCORE	NA	0.116369	0.0486955	1.12341	0.0168607	logistic	14678	506	14172	NA	NA	0		FALSE	Cardiac pacemaker/device in situ	circulatory system
426.91	SCORE	NA	0.116369	0.0486955	1.12341	0.0168607	logistic	14678	506	14172	NA	NA	0		FALSE	Cardiac pacemaker in situ	circulatory system
478	SCORE	NA	0.0877742	0.0367839	1.09174	0.0170229	logistic	24073	842	23231	NA	NA	0		FALSE	Throat pain	respiratory
360	SCORE	NA	0.242365	0.101598	1.27426	0.0170547	logistic	31735	106	31629	NA	NA	0		FALSE	Disorders of the globe	sense organs
362.2	SCORE	NA	0.0731053	0.0306742	1.07584	0.0171588	logistic	32564	1246	31318	NA	NA	0		FALSE	Degeneration of macula and posterior pole of retina	sense organs
710.2	SCORE	NA	-0.122363	0.0518867	0.884827	0.0183602	logistic	30909	407	30502	NA	NA	0		FALSE	Periostitis	musculoskeletal
588.1	SCORE	NA	-0.179203	0.0762619	0.835936	0.0187814	logistic	24387	188	24199	NA	NA	0		FALSE	Renal osteodystrophy	genitourinary
386.9	SCORE	NA	0.032209	0.0137354	1.03273	0.0190288	logistic	35414	7361	28053	NA	NA	0		FALSE	Dizziness and giddiness (Light-headedness and vertigo)	sense organs
212	SCORE	NA	0.147539	0.0629321	1.15898	0.0190569	logistic	35792	277	35515	NA	NA	0		FALSE	Benign neoplasm of respiratory and intrathoracic organs	neoplasms
38.2	SCORE	NA	0.169786	0.0730424	1.18505	0.0200996	logistic	29236	207	29029	NA	NA	0		FALSE	Gram positive septicemia	infectious diseases
443.1	SCORE	NA	0.0885546	0.03826	1.09259	0.0206377	logistic	26671	770	25901	NA	NA	0		FALSE	Raynaud's syndrome	circulatory system
296.2	SCORE	NA	0.0330053	0.0142874	1.03356	0.0208825	logistic	28549	7347	21202	NA	NA	0		FALSE	Depression	mental disorders
226	SCORE	NA	-0.149145	0.0646598	0.861445	0.0210768	logistic	33862	261	33601	NA	NA	0		FALSE	Benign neoplasm of thyroid glands	neoplasms
290.16	SCORE	NA	-0.214402	0.0929728	0.807024	0.0211066	logistic	29189	125	29064	NA	NA	0		FALSE	Vascular dementia	mental disorders
764	SCORE	NA	0.0494573	0.0214794	1.0507	0.0213044	logistic	31965	2571	29394	NA	NA	0		FALSE	Sciatica	symptoms
504.1	SCORE	NA	-0.118624	0.051532	0.888141	0.0213377	logistic	23836	421	23415	NA	NA	0		FALSE	Idiopathic fibrosing alveolitis	respiratory
740.9	SCORE	NA	0.0356064	0.0156056	1.03625	0.0225102	logistic	32041	5920	26121	NA	NA	0		FALSE	Osteoarthrosis NOS	musculoskeletal
781.2	SCORE	NA	0.242612	0.10658	1.27457	0.0228257	logistic	31892	96	31796	NA	NA	0		FALSE	Abnormal posture	symptoms
742.1	SCORE	NA	0.38606	0.170042	1.47117	0.0231848	logistic	29582	38	29544	NA	NA	0		FALSE	Loose body in joint	musculoskeletal
253.4	SCORE	NA	0.181629	0.0801078	1.19917	0.0233712	logistic	30268	172	30096	NA	NA	0		FALSE	Anterior pituitary disorders	endocrine/metabolic
741.4	SCORE	NA	0.056503	0.025022	1.05813	0.0239372	logistic	31388	1844	29544	NA	NA	0		FALSE	Joint effusions	musculoskeletal
292.11	SCORE	NA	-0.0974412	0.043197	0.907156	0.0240869	logistic	29658	594	29064	NA	NA	0		FALSE	Aphasia	mental disorders
736	SCORE	NA	0.109329	0.0485367	1.11553	0.0242911	logistic	31472	467	31005	NA	NA	0		FALSE	Other acquired deformities of limbs	musculoskeletal
798	SCORE	NA	0.0258837	0.0115481	1.02622	0.0250013	logistic	35705	12915	22790	NA	NA	0		FALSE	Malaise and fatigue	symptoms
394.1	SCORE	NA	0.0751168	0.033841	1.07801	0.0264393	logistic	26630	1084	25546	NA	NA	0		FALSE	Mitral valve stenosis and aortic valve stenosis	circulatory system
285.21	SCORE	NA	-0.0589174	0.0266455	0.942785	0.027025	logistic	24257	1679	22578	NA	NA	0		FALSE	Anemia in chronic kidney disease	hematopoietic
817	SCORE	NA	-0.139224	0.0629717	0.870033	0.0270424	logistic	34774	277	34497	NA	NA	0		FALSE	Concussion	injuries & poisonings
427.1	SCORE	NA	0.0402189	0.0182014	1.04104	0.0271284	logistic	19422	5250	14172	NA	NA	0		FALSE	Paroxysmal tachycardia, unspecified	circulatory system
433.2	SCORE	NA	-0.0527826	0.0238934	0.948586	0.0271685	logistic	30760	2120	28640	NA	NA	0		FALSE	Occlusion of cerebral arteries	circulatory system
750.14	SCORE	NA	-0.392071	0.178085	0.675656	0.0276938	logistic	34180	34	34146	NA	NA	0		FALSE	Congenital anomalies of esophagus	congenital anomalies
427.12	SCORE	NA	0.0466474	0.0213093	1.04775	0.0285922	logistic	17686	3514	14172	NA	NA	0		FALSE	Paroxysmal ventricular tachycardia	circulatory system
427.7	SCORE	NA	0.0370524	0.0169288	1.03775	0.0286176	logistic	19595	5423	14172	NA	NA	0		FALSE	Tachycardia NOS	circulatory system
496.3	SCORE	NA	-0.0823822	0.0376418	0.92092	0.0286272	logistic	26825	793	26032	NA	NA	0		FALSE	Bronchiectasis	respiratory
681.6	SCORE	NA	0.106851	0.048856	1.11277	0.0287383	logistic	30014	461	29553	NA	NA	0		FALSE	Cellulitis and abscess of foot, toe	dermatologic
198.6	SCORE	NA	0.0652399	0.0298787	1.06742	0.0289995	logistic	28721	1280	27441	NA	NA	0		FALSE	Secondary malignancy of bone	neoplasms
303.3	SCORE	NA	0.103732	0.0475287	1.1093	0.0290714	logistic	21701	499	21202	NA	NA	0		FALSE	Psychogenic disorder	mental disorders
364.9	SCORE	NA	0.320015	0.147146	1.37715	0.0296436	logistic	31680	51	31629	NA	NA	0		FALSE	Cornea replaced by transplant	sense organs
529.1	SCORE	NA	-0.141086	0.0650931	0.868415	0.0302007	logistic	32509	257	32252	NA	NA	0		FALSE	Glossitis	digestive
433.21	SCORE	NA	-0.0523894	0.0241729	0.948959	0.0302137	logistic	30710	2070	28640	NA	NA	0		FALSE	Cerebral artery occlusion, with cerebral infarction	circulatory system
316.1	SCORE	NA	0.104372	0.0485094	1.11001	0.0314296	logistic	30154	470	29684	NA	NA	0		FALSE	Polyneuropathy due to drugs	mental disorders
364.2	SCORE	NA	0.326716	0.152165	1.38641	0.0317838	logistic	31676	47	31629	NA	NA	0		FALSE	Corneal edema	sense organs
155	SCORE	NA	0.109094	0.0508177	1.11527	0.031811	logistic	31356	431	30925	NA	NA	0		FALSE	Cancer of liver and intrahepatic bile duct	neoplasms
225	SCORE	NA	0.0965911	0.0449948	1.10141	0.0318159	logistic	34838	550	34288	NA	NA	0		FALSE	Benign neoplasm of brain and other parts of nervous system	neoplasms
337	SCORE	NA	0.109064	0.0510087	1.11523	0.0325053	logistic	29176	426	28750	NA	NA	0		FALSE	Disorders of the autonomic nervous system	neurological
751.11	SCORE	NA	0.217961	0.10202	1.24354	0.0326427	logistic	16118	106	16012	NA	NA	0		FALSE	Congenital anomalies of female genital organs	congenital anomalies
289.9	SCORE	NA	-0.155455	0.0729047	0.856026	0.0329818	logistic	25927	205	25722	NA	NA	0		FALSE	Abnormality of red blood cells	hematopoietic
452.2	SCORE	NA	-0.0458656	0.0216038	0.95517	0.0337511	logistic	28192	2590	25602	NA	NA	0		FALSE	Deep vein thrombosis [DVT]	circulatory system
726	SCORE	NA	0.0324296	0.0153258	1.03296	0.0343444	logistic	29842	5816	24026	NA	NA	0		FALSE	Peripheral enthesopathies and allied syndromes	musculoskeletal
433.31	SCORE	NA	-0.054354	0.0257991	0.947097	0.0351335	logistic	30445	1805	28640	NA	NA	0		FALSE	Transient cerebral ischemia	circulatory system
593.1	SCORE	NA	-0.0623761	0.029738	0.939529	0.0359477	logistic	28394	1313	27081	NA	NA	0		FALSE	Gross hematuria	genitourinary
202.22	SCORE	NA	-0.117505	0.0560315	0.889136	0.0359824	logistic	33554	351	33203	NA	NA	0		FALSE	Reticulosarcoma	neoplasms
110.12	SCORE	NA	0.0786427	0.0375141	1.08182	0.0360509	logistic	31077	797	30280	NA	NA	0		FALSE	Althete's foot	infectious diseases
225.1	SCORE	NA	0.0977809	0.0467757	1.10272	0.03658	logistic	34796	508	34288	NA	NA	0		FALSE	Benign neoplasm of brain, cranial nerves, meninges	neoplasms
994.1	SCORE	NA	-0.0931396	0.0445648	0.911066	0.0366196	logistic	32915	559	32356	NA	NA	0		FALSE	Systemic inflammatory response syndrome (SIRS)	injuries & poisonings
327.7	SCORE	NA	0.0605089	0.0290219	1.06238	0.0370747	logistic	25712	1365	24347	NA	NA	0		FALSE	Sleep related movement disorders	neurological
290.11	SCORE	NA	0.146233	0.0704734	1.15747	0.0379858	logistic	29288	224	29064	NA	NA	0		FALSE	Alzheimer's disease	mental disorders
296.22	SCORE	NA	0.0314356	0.0151806	1.03193	0.0383801	logistic	27431	6229	21202	NA	NA	0		FALSE	Major depressive disorder	mental disorders
748	SCORE	NA	-0.178187	0.0865145	0.836786	0.0394343	logistic	35589	145	35444	NA	NA	0		FALSE	Anomalies of respiratory system, congenital	congenital anomalies
637	SCORE	NA	-0.329288	0.160193	0.719435	0.0398233	logistic	34461	43	34418	NA	NA	0		FALSE	Short gestation; low birth weight; and fetal growth retardation	pregnancy complications
760	SCORE	NA	0.0266829	0.0130332	1.02704	0.0406292	logistic	35797	8405	27392	NA	NA	0		FALSE	Back pain	symptoms
592.2	SCORE	NA	-0.142716	0.0699888	0.867	0.0414371	logistic	27305	224	27081	NA	NA	0		FALSE	Urethritis and urethral syndrome	genitourinary
327.71	SCORE	NA	0.0721905	0.0354252	1.07486	0.0415674	logistic	25246	899	24347	NA	NA	0		FALSE	Restless legs syndrome	neurological
303	SCORE	NA	0.0870007	0.0427501	1.0909	0.0418408	logistic	21822	620	21202	NA	NA	0		FALSE	Psychogenic and somatoform disorders	mental disorders
687	SCORE	NA	0.0414379	0.0204541	1.04231	0.0427756	logistic	28741	2930	25811	NA	NA	0		FALSE	Symptoms affecting skin	dermatologic
362	SCORE	NA	0.0489614	0.024198	1.05018	0.0430351	logistic	33341	2023	31318	NA	NA	0		FALSE	Other retinal disorders	sense organs
728.7	SCORE	NA	0.0555139	0.0275788	1.05708	0.0441233	logistic	25546	1520	24026	NA	NA	0		FALSE	Fasciitis	musculoskeletal
747	SCORE	NA	0.0390841	0.0194544	1.03986	0.0445366	logistic	35740	3167	32573	NA	NA	0		FALSE	Cardiac and circulatory congenital anomalies	congenital anomalies
427.22	SCORE	NA	0.0366865	0.0182641	1.03737	0.0445724	logistic	20788	6616	14172	NA	NA	0		FALSE	Atrial flutter	circulatory system
202.24	SCORE	NA	-0.12867	0.064058	0.879264	0.0445749	logistic	33471	268	33203	NA	NA	0		FALSE	Large cell lymphoma	neoplasms
571.8	SCORE	NA	0.0661284	0.0329752	1.06836	0.044921	logistic	29100	1045	28055	NA	NA	0		FALSE	Liver abscess and sequelae of chronic liver disease	digestive
602.3	SCORE	NA	-0.137574	0.068778	0.87147	0.0454719	logistic	11823	241	11582	NA	NA	0		FALSE	Dysplasia of prostate	genitourinary
743.4	SCORE	NA	0.115591	0.0578673	1.12254	0.0457686	logistic	30110	329	29781	NA	NA	0		FALSE	Stress fracture	musculoskeletal
618.1	SCORE	NA	-0.0897591	0.0450076	0.914151	0.0461181	logistic	16486	556	15930	NA	NA	0		FALSE	Prolapse of vaginal walls	genitourinary
427.2	SCORE	NA	0.032474	0.0163053	1.03301	0.0464129	logistic	23462	9290	14172	NA	NA	0		FALSE	Atrial fibrillation and flutter	circulatory system
362.26	SCORE	NA	0.110375	0.0559817	1.1167	0.0486521	logistic	31670	352	31318	NA	NA	0		FALSE	Macular puckering of retina	sense organs
214	SCORE	NA	0.0609298	0.0309535	1.06282	0.0490189	logistic	34930	1176	33754	NA	NA	0		FALSE	Lipoma	neoplasms
602	SCORE	NA	-0.0780637	0.0396667	0.924906	0.0490694	logistic	12372	790	11582	NA	NA	0		FALSE	Other disorders of prostate	genitourinary
755.1	SCORE	NA	0.166793	0.0849243	1.18151	0.0495277	logistic	35204	151	35053	NA	NA	0		FALSE	Congenital deformities of feet	congenital anomalies
710.19	SCORE	NA	-0.0866028	0.0442182	0.917041	0.0501676	logistic	31066	564	30502	NA	NA	0		FALSE	Unspecified osteomyelitis	musculoskeletal
564.1	SCORE	NA	0.047521	0.0242794	1.04867	0.0503176	logistic	21670	2095	19575	NA	NA	0		FALSE	Irritable Bowel Syndrome	digestive
191.11	SCORE	NA	-0.100336	0.0512816	0.904534	0.0503988	logistic	34710	422	34288	NA	NA	0		FALSE	Cancer of brain	neoplasms
509.2	SCORE	NA	-0.0928161	0.0475597	0.911361	0.0509893	logistic	23911	496	23415	NA	NA	0		FALSE	Respiratory insufficiency	respiratory
530.3	SCORE	NA	0.0826879	0.042531	1.0862	0.0518738	logistic	21072	625	20447	NA	NA	0		FALSE	Stricture and stenosis of esophagus	digestive
527.7	SCORE	NA	0.0602355	0.0310398	1.06209	0.0523083	logistic	33421	1169	32252	NA	NA	0		FALSE	Disturbance of salivary secretion	digestive
603.2	SCORE	NA	0.120908	0.0624308	1.12852	0.0527854	logistic	11632	294	11338	NA	NA	0		FALSE	Spermatocele	genitourinary
610.4	SCORE	NA	0.0930226	0.0482963	1.09749	0.0540941	logistic	11736	490	11246	NA	NA	0		FALSE	Benign neoplasm of breast	genitourinary
704.11	SCORE	NA	-0.169517	0.0881195	0.844073	0.0543906	logistic	32126	142	31984	NA	NA	0		FALSE	Alopecia Areata	dermatologic
290.12	SCORE	NA	-0.213272	0.111432	0.807937	0.0556316	logistic	29150	86	29064	NA	NA	0		FALSE	Dementia with cerebral degenerations	mental disorders
724.9	SCORE	NA	-0.10028	0.0524045	0.904584	0.055675	logistic	27212	402	26810	NA	NA	0		FALSE	Other unspecified back disorders	musculoskeletal
709	SCORE	NA	0.0694446	0.0364211	1.07191	0.0565578	logistic	27601	862	26739	NA	NA	0		FALSE	Diffuse diseases of connective tissue	dermatologic
158	SCORE	NA	0.0666268	0.0349625	1.0689	0.0566934	logistic	31845	920	30925	NA	NA	0		FALSE	Neoplasm of unspecified nature of digestive system	neoplasms
41.4	SCORE	NA	-0.0670398	0.0352831	0.935158	0.0574264	logistic	29929	900	29029	NA	NA	0		FALSE	E. coli	infectious diseases
41.11	SCORE	NA	0.0790965	0.0416458	1.08231	0.057529	logistic	29674	645	29029	NA	NA	0		FALSE	Methicillin sensitive Staphylococcus aureus	infectious diseases
452	SCORE	NA	-0.0374633	0.0197527	0.96323	0.0578782	logistic	28764	3162	25602	NA	NA	0		FALSE	Other venous embolism and thrombosis	circulatory system
687.1	SCORE	NA	0.0312656	0.0164883	1.03176	0.0579293	logistic	30590	4779	25811	NA	NA	0		FALSE	Rash and other nonspecific skin eruption	dermatologic
355	SCORE	NA	0.124214	0.0655315	1.13226	0.0580275	logistic	31290	255	31035	NA	NA	0		FALSE	Complex regional/central pain syndrome	neurological
210	SCORE	NA	0.118117	0.0623397	1.12538	0.0581286	logistic	34965	283	34682	NA	NA	0		FALSE	Benign neoplasm of lip, oral cavity, and pharynx	neoplasms
840.1	SCORE	NA	-0.289759	0.152967	0.748444	0.0581911	logistic	31205	46	31159	NA	NA	0		FALSE	Muscle/tendon sprain	injuries & poisonings
586.4	SCORE	NA	-0.0423864	0.0223977	0.958499	0.0584324	logistic	26719	2520	24199	NA	NA	0		FALSE	Stricture/obstruction of ureter	genitourinary
358.1	SCORE	NA	0.176224	0.0932269	1.19271	0.0587217	logistic	32269	126	32143	NA	NA	0		FALSE	Myasthenia gravis	neurological
230	SCORE	NA	0.441782	0.234593	1.55548	0.0596759	logistic	35797	20	35777	NA	NA	0		FALSE	Kaposi's sarcoma	neoplasms
627.5	SCORE	NA	-0.097003	0.0515306	0.907553	0.0597773	logistic	11046	436	10610	NA	NA	0		FALSE	Premature menopause and other ovarian failure	genitourinary
255.1	SCORE	NA	0.112187	0.0597892	1.11872	0.0606048	logistic	30406	310	30096	NA	NA	0		FALSE	Adrenal hyperfunction	endocrine/metabolic
622.2	SCORE	NA	-0.120134	0.0641041	0.886802	0.060925	logistic	15629	269	15360	NA	NA	0		FALSE	Mucous polyp of cervix	genitourinary
604.3	SCORE	NA	-0.166351	0.0887864	0.846749	0.060984	logistic	11478	140	11338	NA	NA	0		FALSE	Peyronie's disease	genitourinary
327	SCORE	NA	0.0265156	0.0141735	1.02687	0.0613735	logistic	31318	6971	24347	NA	NA	0		FALSE	Sleep disorders	neurological
789	SCORE	NA	0.0252947	0.0135344	1.02562	0.0616351	logistic	35796	7650	28146	NA	NA	0		FALSE	Nausea and vomiting	symptoms
164	SCORE	NA	0.175649	0.0944689	1.19202	0.0629804	logistic	34435	123	34312	NA	NA	0		FALSE	Cancer of intrathoracic organs	neoplasms
277.4	SCORE	NA	-0.0665632	0.0358344	0.935604	0.0632368	logistic	33924	874	33050	NA	NA	0		FALSE	Disorders of bilirubin excretion	endocrine/metabolic
300.13	SCORE	NA	0.110675	0.059875	1.11703	0.0645391	logistic	21512	310	21202	NA	NA	0		FALSE	Phobia	mental disorders
706	SCORE	NA	0.029565	0.0160355	1.03001	0.0652231	logistic	34552	5009	29543	NA	NA	0		FALSE	Diseases of sebaceous glands	dermatologic
377	SCORE	NA	0.0755592	0.0410355	1.07849	0.0655753	logistic	31963	657	31306	NA	NA	0		FALSE	Disorders of optic nerve and visual pathways	sense organs
340	SCORE	NA	0.0359029	0.0195089	1.03656	0.0657191	logistic	32002	3412	28590	NA	NA	0		FALSE	Migraine	neurological
761	SCORE	NA	0.0320843	0.0174599	1.0326	0.066122	logistic	35797	4037	31760	NA	NA	0		FALSE	Cervicalgia	symptoms
427.21	SCORE	NA	0.0300926	0.0164103	1.03055	0.0666888	logistic	23288	9116	14172	NA	NA	0		FALSE	Atrial fibrillation	circulatory system
724.2	SCORE	NA	0.0646758	0.0352751	1.06681	0.0667327	logistic	27717	907	26810	NA	NA	0		FALSE	Disorders of coccyx	musculoskeletal
375.1	SCORE	NA	0.0518575	0.0282876	1.05323	0.0667692	logistic	32739	1433	31306	NA	NA	0		FALSE	Dry eyes	sense organs
429.3	SCORE	NA	-0.0321691	0.0175815	0.968343	0.0672927	logistic	23579	4729	18850	NA	NA	0		FALSE	Symptoms involving cardiovascular system	circulatory system
427.4	SCORE	NA	0.0672392	0.0367485	1.06955	0.0672929	logistic	15090	918	14172	NA	NA	0		FALSE	Cardiac arrest and ventricular fibrillation	circulatory system
723.1	SCORE	NA	0.158637	0.0867012	1.17191	0.0672954	logistic	26955	145	26810	NA	NA	0		FALSE	Torticollis	musculoskeletal
875	SCORE	NA	0.108015	0.0591962	1.11406	0.0680461	logistic	31389	315	31074	NA	NA	0		FALSE	Non-healing surgical wound	injuries & poisonings
722.7	SCORE	NA	0.107416	0.0589323	1.1134	0.0683474	logistic	27127	317	26810	NA	NA	0		FALSE	Intervertebral disc disorder with myelopathy	musculoskeletal
939	SCORE	NA	0.0294299	0.0161954	1.02987	0.0691899	logistic	31958	4991	26967	NA	NA	0		FALSE	Atopic/contact dermatitis due to other or unspecified	dermatologic
681	SCORE	NA	0.0303442	0.0167342	1.03081	0.0697859	logistic	34025	4472	29553	NA	NA	0		FALSE	Superficial cellulitis and abscess	dermatologic
198.3	SCORE	NA	0.0531929	0.0294581	1.05463	0.070963	logistic	28756	1315	27441	NA	NA	0		FALSE	Secondary malignant neoplasm of digestive systems	neoplasms
618.5	SCORE	NA	-0.297617	0.164973	0.742585	0.0712251	logistic	15970	40	15930	NA	NA	0		FALSE	Prolapse of vaginal vault after hysterectomy	genitourinary
858	SCORE	NA	0.0707261	0.0392829	1.07329	0.0717932	logistic	29925	721	29204	NA	NA	0		FALSE	Complication of internal orthopedic device	injuries & poisonings
526.41	SCORE	NA	0.0897044	0.0499262	1.09385	0.0723772	logistic	33598	443	33155	NA	NA	0		FALSE	Temporomandibular joint disorder, unspecified	digestive
411.41	SCORE	NA	0.10606	0.0591974	1.11189	0.0731911	logistic	23517	318	23199	NA	NA	0		FALSE	Aneurysm and dissection of heart	circulatory system
618	SCORE	NA	-0.0669295	0.0374044	0.935261	0.0735588	logistic	16748	818	15930	NA	NA	0		FALSE	Genital prolapse	genitourinary
282.5	SCORE	NA	0.355448	0.198742	1.42682	0.0736972	logistic	22606	28	22578	NA	NA	0		FALSE	Sickle cell anemia	hematopoietic
290.13	SCORE	NA	-0.0944936	0.0528737	0.909834	0.0739118	logistic	29469	405	29064	NA	NA	0		FALSE	Senile dementia	mental disorders
714.1	SCORE	NA	0.0623881	0.0350201	1.06438	0.0748319	logistic	31121	918	30203	NA	NA	0		FALSE	Rheumatoid arthritis	musculoskeletal
527	SCORE	NA	0.047134	0.0265176	1.04826	0.0754928	logistic	33878	1626	32252	NA	NA	0		FALSE	Diseases of the salivary glands	digestive
79.1	SCORE	NA	-0.0949451	0.0534201	0.909423	0.075514	logistic	27853	388	27465	NA	NA	0		FALSE	Varicella infection	infectious diseases
519.2	SCORE	NA	0.0916426	0.0515799	1.09597	0.075616	logistic	32078	417	31661	NA	NA	0		FALSE	Respiratory complications	respiratory
442.11	SCORE	NA	0.0554333	0.0312015	1.057	0.0756298	logistic	27181	1280	25901	NA	NA	0		FALSE	Abdominal aortic aneurysm	circulatory system
696.4	SCORE	NA	-0.0526214	0.0296218	0.948739	0.0756604	logistic	27743	1308	26435	NA	NA	0		FALSE	Psoriasis	dermatologic
803.3	SCORE	NA	0.125354	0.0705955	1.13355	0.0757883	logistic	30670	220	30450	NA	NA	0		FALSE	Fracture of clavicle or scapula	injuries & poisonings
531.2	SCORE	NA	0.0644355	0.0363531	1.06656	0.076313	logistic	34956	843	34113	NA	NA	0		FALSE	Gastric ulcer	digestive
523.32	SCORE	NA	-0.300904	0.169829	0.740149	0.076426	logistic	33193	38	33155	NA	NA	0		FALSE	Chronic periodontitis	digestive
250.3	SCORE	NA	0.389648	0.220203	1.47646	0.0768112	logistic	22448	22	22426	NA	NA	0		FALSE	Insulin pump user	endocrine/metabolic
255.11	SCORE	NA	0.147864	0.083656	1.15935	0.0771413	logistic	30254	158	30096	NA	NA	0		FALSE	Cushing's syndrome	endocrine/metabolic
285.3	SCORE	NA	-0.34509	0.195521	0.708157	0.0775679	logistic	22607	29	22578	NA	NA	0		FALSE	Sideroblastic anemia	hematopoietic
381.1	SCORE	NA	0.046383	0.0262817	1.04748	0.0775904	logistic	33656	1662	31994	NA	NA	0		FALSE	Otitis media	sense organs
619.3	SCORE	NA	0.0980254	0.0555537	1.10299	0.077645	logistic	14076	361	13715	NA	NA	0		FALSE	Noninflammatory disorders of cervix	genitourinary
362.23	SCORE	NA	0.142911	0.0810472	1.15363	0.0778486	logistic	31484	166	31318	NA	NA	0		FALSE	Cystoid macular degeneration of retina	sense organs
855	SCORE	NA	-0.211823	0.120862	0.809107	0.0796705	logistic	29278	74	29204	NA	NA	0		FALSE	Complication of nervous system device, implant, and graft	injuries & poisonings
686.2	SCORE	NA	-0.126786	0.0724287	0.880923	0.0800343	logistic	29760	207	29553	NA	NA	0		FALSE	Impetigo	dermatologic
313.1	SCORE	NA	0.0612771	0.0351213	1.06319	0.0810328	logistic	35007	939	34068	NA	NA	0		FALSE	Attention deficit hyperactivity disorder	mental disorders
352.1	SCORE	NA	0.100347	0.0575447	1.10555	0.0811931	logistic	31367	332	31035	NA	NA	0		FALSE	Trigeminal nerve disorders [CN5]	neurological
508	SCORE	NA	0.0228329	0.0131032	1.0231	0.0814132	logistic	32915	9500	23415	NA	NA	0		FALSE	Pulmonary collapse; interstitial and compensatory emphysema	respiratory
609.2	SCORE	NA	-0.168439	0.0967964	0.844983	0.0818353	logistic	11455	117	11338	NA	NA	0		FALSE	Abnormal spermatozoa	genitourinary
588	SCORE	NA	-0.0621003	0.0356901	0.939789	0.0818616	logistic	25087	888	24199	NA	NA	0		FALSE	Disorders resulting from impaired renal function	genitourinary
577.3	SCORE	NA	-0.0671391	0.0386465	0.935065	0.0823409	logistic	34486	742	33744	NA	NA	0		FALSE	Cyst and pseudocyst of pancreas	digestive
714	SCORE	NA	0.0532871	0.0306738	1.05473	0.0823487	logistic	31410	1207	30203	NA	NA	0		FALSE	Rheumatoid arthritis and other inflammatory polyarthropathies	musculoskeletal
550	SCORE	NA	0.0240302	0.0138943	1.02432	0.0837204	logistic	35771	7198	28573	NA	NA	0		FALSE	Abdominal hernia	digestive
796	SCORE	NA	-0.0455533	0.0263852	0.955469	0.0842625	logistic	13590	2008	11582	NA	NA	0		FALSE	Elevated prostate specific antigen [PSA]	genitourinary
348.7	SCORE	NA	-0.141707	0.0824342	0.867875	0.0856076	logistic	28911	161	28750	NA	NA	0		FALSE	Coma	neurological
149.3	SCORE	NA	-0.253597	0.147578	0.776005	0.0857257	logistic	34732	50	34682	NA	NA	0		FALSE	Cancer of hypopharynx	neoplasms
587	SCORE	NA	-0.0596689	0.0347387	0.942076	0.0858611	logistic	25144	945	24199	NA	NA	0		FALSE	Kidney replaced by transpant	genitourinary
80	SCORE	NA	0.0487453	0.0284722	1.04995	0.0868909	logistic	34894	1398	33496	NA	NA	0		FALSE	Postoperative infection	infectious diseases
727.8	SCORE	NA	0.306	0.179087	1.35798	0.0875124	logistic	24060	34	24026	NA	NA	0		FALSE	Plica syndrome	musculoskeletal
252.2	SCORE	NA	0.141771	0.0830219	1.15231	0.0877047	logistic	30255	159	30096	NA	NA	0		FALSE	Hypoparathyroidism	endocrine/metabolic
260.6	SCORE	NA	0.0515902	0.0302515	1.05294	0.0881247	logistic	26551	1248	25303	NA	NA	0		FALSE	Anorexia	endocrine/metabolic
649.1	SCORE	NA	0.0840645	0.0493989	1.0877	0.0888021	logistic	15611	491	15120	NA	NA	0		FALSE	Diabetes or abnormal glucose tolerance complicating pregnancy	pregnancy complications
870.1	SCORE	NA	0.202384	0.119875	1.22432	0.0913552	logistic	31149	75	31074	NA	NA	0		FALSE	Open wound or laceration of eye or eyelid	injuries & poisonings
913	SCORE	NA	-0.158283	0.0937544	0.853608	0.0913585	logistic	34946	124	34822	NA	NA	0		FALSE	Toxic effect of venom	injuries & poisonings
732	SCORE	NA	0.162909	0.0965446	1.17693	0.0915279	logistic	26710	118	26592	NA	NA	0		FALSE	Osteochondropathies	musculoskeletal
313	SCORE	NA	0.054109	0.0320837	1.0556	0.0917005	logistic	35203	1135	34068	NA	NA	0		FALSE	Pervasive developmental disorders	mental disorders
749.1	SCORE	NA	-0.352148	0.209156	0.703176	0.0922469	logistic	29612	25	29587	NA	NA	0		FALSE	Cleft palate	congenital anomalies
694	SCORE	NA	0.0310745	0.0185335	1.03156	0.0936076	logistic	30751	3611	27140	NA	NA	0		FALSE	Dyschromia and Vitiligo	dermatologic
300.11	SCORE	NA	0.0358879	0.0214878	1.03654	0.0948891	logistic	24006	2804	21202	NA	NA	0		FALSE	Generalized anxiety disorder	mental disorders
740.2	SCORE	NA	0.0403693	0.0242303	1.0412	0.0956997	logistic	28256	2135	26121	NA	NA	0		FALSE	Osteoarthrosis, generalized	musculoskeletal
337.1	SCORE	NA	0.128977	0.0776031	1.13766	0.0965111	logistic	28933	183	28750	NA	NA	0		FALSE	Peripheral autonomic neuropathy	neurological
358	SCORE	NA	0.132059	0.0795533	1.14118	0.0969135	logistic	32316	173	32143	NA	NA	0		FALSE	Myoneural disorders	neurological
327.4	SCORE	NA	0.027232	0.0164214	1.02761	0.0972518	logistic	29170	4823	24347	NA	NA	0		FALSE	Insomnia	neurological
707.1	SCORE	NA	-0.0732264	0.0441569	0.92939	0.097252	logistic	34607	566	34041	NA	NA	0		FALSE	Decubitus ulcer	dermatologic
715.3	SCORE	NA	-0.3587	0.217915	0.698584	0.0997517	logistic	30226	23	30203	NA	NA	0		FALSE	Spinal enthesopathy	musculoskeletal
745	SCORE	NA	0.0194083	0.0117921	1.0196	0.0997888	logistic	35459	11903	23556	NA	NA	0		FALSE	Pain in joint	musculoskeletal
727.2	SCORE	NA	0.111889	0.0680151	1.11839	0.0999569	logistic	24263	237	24026	NA	NA	0		FALSE	Bursitis disorders	musculoskeletal
771.1	SCORE	NA	0.0260383	0.0158289	1.02638	0.099973	logistic	33028	5165	27863	NA	NA	0		FALSE	Swelling of limb	symptoms
585.34	SCORE	NA	-0.0508984	0.0309456	0.950375	0.100017	logistic	25407	1208	24199	NA	NA	0		FALSE	Chronic Kidney Disease, Stage IV	genitourinary
253.7	SCORE	NA	-0.0953802	0.0582145	0.909027	0.101333	logistic	30419	323	30096	NA	NA	0		FALSE	Other disorders of neurohypophysis	endocrine/metabolic
418	SCORE	NA	0.0195173	0.0119166	1.01971	0.101459	logistic	35592	11400	24192	NA	NA	0		FALSE	Nonspecific chest pain	circulatory system
292.6	SCORE	NA	0.120874	0.0738512	1.12848	0.101689	logistic	29266	202	29064	NA	NA	0		FALSE	Hallucinations	mental disorders
747.11	SCORE	NA	0.0518971	0.0318975	1.05327	0.103738	logistic	33678	1105	32573	NA	NA	0		FALSE	Cardiac shunt/ heart septal defect	congenital anomalies
444	SCORE	NA	-0.0483205	0.0297038	0.952828	0.103791	logistic	27227	1326	25901	NA	NA	0		FALSE	Arterial embolism and thrombosis	circulatory system
588.2	SCORE	NA	-0.0628379	0.0387467	0.939096	0.104854	logistic	24948	749	24199	NA	NA	0		FALSE	Secondary hyperparathyroidism (of renal origin)	genitourinary
189.11	SCORE	NA	-0.060978	0.0377861	0.940844	0.106578	logistic	34953	784	34169	NA	NA	0		FALSE	Malignant neoplasm of kidney, except pelvis	neoplasms
701.2	SCORE	NA	-0.0294003	0.0182288	0.971028	0.106778	logistic	33736	3696	30040	NA	NA	0		FALSE	Scar conditions and fibrosis of skin	dermatologic
441.1	SCORE	NA	-0.174869	0.109026	0.839567	0.108731	logistic	25993	92	25901	NA	NA	0		FALSE	Acute vascular insufficiency of intestine	circulatory system
643	SCORE	NA	0.122922	0.0768045	1.1308	0.109499	logistic	16755	197	16558	NA	NA	0		FALSE	Excessive vomiting in pregnancy	pregnancy complications
526.3	SCORE	NA	-0.182462	0.114238	0.833216	0.110219	logistic	33239	84	33155	NA	NA	0		FALSE	Anomalies of jaw size/symmetry	digestive
623	SCORE	NA	0.073404	0.0460076	1.07617	0.110606	logistic	15890	530	15360	NA	NA	0		FALSE	Hypertrophy of female genital organs	genitourinary
296.1	SCORE	NA	0.0412668	0.0258769	1.04213	0.110772	logistic	23000	1798	21202	NA	NA	0		FALSE	Bipolar	mental disorders
246.7	SCORE	NA	0.0567251	0.035685	1.05836	0.111923	logistic	26519	881	25638	NA	NA	0		FALSE	Abnormal results of function study of thyroid	endocrine/metabolic
338	SCORE	NA	0.0190826	0.0120182	1.01927	0.112332	logistic	35723	10804	24919	NA	NA	0		FALSE	Pain	neurological
722.6	SCORE	NA	0.0287622	0.01814	1.02918	0.112838	logistic	30655	3845	26810	NA	NA	0		FALSE	Degeneration of intervertebral disc	musculoskeletal
710.1	SCORE	NA	-0.0637599	0.0402172	0.93823	0.112878	logistic	31188	686	30502	NA	NA	0		FALSE	Osteomyelitis	musculoskeletal
735.1	SCORE	NA	0.105236	0.0664387	1.11097	0.113205	logistic	31252	247	31005	NA	NA	0		FALSE	Flat foot	musculoskeletal
600	SCORE	NA	-0.0309033	0.0195133	0.969569	0.113261	logistic	16417	4835	11582	NA	NA	0		FALSE	Hyperplasia of prostate	genitourinary
286.5	SCORE	NA	-0.327188	0.20682	0.720948	0.113651	logistic	28264	25	28239	NA	NA	0		FALSE	Hemorrhagic disorder due to intrinsic circulating anticoagulants	hematopoietic
580.12	SCORE	NA	-0.12395	0.0785891	0.883424	0.114751	logistic	24376	177	24199	NA	NA	0		FALSE	Non-proliferative glomerulonephritis	genitourinary
367.1	SCORE	NA	0.0360047	0.0229322	1.03666	0.116403	logistic	33907	2231	31676	NA	NA	0		FALSE	Myopia	sense organs
722.8	SCORE	NA	0.120298	0.0766626	1.12783	0.116604	logistic	26996	186	26810	NA	NA	0		FALSE	Postlaminectomy syndrome	musculoskeletal
254	SCORE	NA	-0.241675	0.154657	0.785312	0.118136	logistic	30142	46	30096	NA	NA	0		FALSE	Diseases of thymus gland	endocrine/metabolic
696.41	SCORE	NA	-0.0479206	0.0306988	0.953209	0.118525	logistic	27647	1212	26435	NA	NA	0		FALSE	Psoriasis vulgaris	dermatologic
474.1	SCORE	NA	0.128296	0.0825581	1.13689	0.120181	logistic	23395	164	23231	NA	NA	0		FALSE	Acute tonsillitis	respiratory
70.4	SCORE	NA	-0.108568	0.0704849	0.897118	0.123487	logistic	27686	221	27465	NA	NA	0		FALSE	Chronic hepatitis	infectious diseases
301.2	SCORE	NA	0.193566	0.126014	1.21357	0.124523	logistic	21273	71	21202	NA	NA	0		FALSE	Antisocial/borderline personality disorder	mental disorders
244.3	SCORE	NA	0.110611	0.0720894	1.11696	0.124941	logistic	25848	210	25638	NA	NA	0		FALSE	Iodine hypothyroidism	endocrine/metabolic
526.4	SCORE	NA	0.0619218	0.0403686	1.06388	0.125051	logistic	33839	684	33155	NA	NA	0		FALSE	Temporomandibular joint disorders	digestive
789.1	SCORE	NA	0.349411	0.22785	1.41823	0.12515	logistic	28167	21	28146	NA	NA	0		FALSE	Persistent vomiting	symptoms
856	SCORE	NA	-0.0764799	0.0498826	0.926372	0.125227	logistic	29645	441	29204	NA	NA	0		FALSE	Vascular complications of surgery and medical procedures	injuries & poisonings
695.8	SCORE	NA	0.0529566	0.0345543	1.05438	0.125383	logistic	28090	950	27140	NA	NA	0		FALSE	Other specified erythematous conditions	dermatologic
339	SCORE	NA	0.0259121	0.0169111	1.02625	0.12546	logistic	33079	4489	28590	NA	NA	0		FALSE	Other headache syndromes	neurological
840.2	SCORE	NA	-0.0754718	0.0493898	0.927306	0.126491	logistic	31610	451	31159	NA	NA	0		FALSE	Rotator cuff (capsule) sprain	injuries & poisonings
841	SCORE	NA	0.0712618	0.0466916	1.07386	0.126954	logistic	31667	508	31159	NA	NA	0		FALSE	Sprains and strains of back and neck	injuries & poisonings
355.1	SCORE	NA	0.0639259	0.0419924	1.06601	0.127928	logistic	31664	629	31035	NA	NA	0		FALSE	Chronic pain syndrome	neurological
860	SCORE	NA	0.122405	0.0806358	1.13021	0.129014	logistic	35797	169	35628	NA	NA	0		FALSE	Bone marrow or stem cell transplant	neoplasms
512	SCORE	NA	0.0171575	0.0113049	1.01731	0.129089	logistic	35349	18234	17115	NA	NA	0		FALSE	Other symptoms of respiratory system	respiratory
741.3	SCORE	NA	-0.0552804	0.0365853	0.94622	0.130788	logistic	30381	837	29544	NA	NA	0		FALSE	Difficulty in walking	musculoskeletal
401	SCORE	NA	0.0193203	0.0127874	1.01951	0.130818	logistic	35792	20813	14979	NA	NA	0		FALSE	Hypertension	circulatory system
110	SCORE	NA	0.0305383	0.0202275	1.03101	0.131109	logistic	33203	2923	30280	NA	NA	0		FALSE	Dermatophytosis / Dermatomycosis	infectious diseases
580.32	SCORE	NA	-0.06843	0.0453633	0.933859	0.13143	logistic	24740	541	24199	NA	NA	0		FALSE	Nephritis and nephropathy with pathological lesion	genitourinary
532	SCORE	NA	0.0265344	0.0176011	1.02689	0.131672	logistic	24762	4315	20447	NA	NA	0		FALSE	Dysphagia	digestive
727.7	SCORE	NA	0.228981	0.152094	1.25732	0.132191	logistic	24073	47	24026	NA	NA	0		FALSE	Contracture of tendon (sheath)	musculoskeletal
701.3	SCORE	NA	0.104402	0.0694171	1.11005	0.132588	logistic	30268	228	30040	NA	NA	0		FALSE	Circumscribed scleroderma	dermatologic
250.25	SCORE	NA	-0.0652059	0.0434257	0.936875	0.133213	logistic	23025	599	22426	NA	NA	0		FALSE	Diabetes type 2 with peripheral circulatory disorders	endocrine/metabolic
619.5	SCORE	NA	0.0686528	0.045741	1.07106	0.13338	logistic	14251	536	13715	NA	NA	0		FALSE	Noninflammatory disorders of vulva and perineum	genitourinary
401.1	SCORE	NA	0.0192616	0.0128356	1.01945	0.133449	logistic	35372	20393	14979	NA	NA	0		FALSE	Essential hypertension	circulatory system
442.1	SCORE	NA	0.0332599	0.0222049	1.03382	0.134169	logistic	28558	2657	25901	NA	NA	0		FALSE	Aortic aneurysm	circulatory system
870.4	SCORE	NA	-0.216701	0.144702	0.80517	0.134246	logistic	31126	52	31074	NA	NA	0		FALSE	Open wound of nose and sinus	injuries & poisonings
334.2	SCORE	NA	-0.211277	0.141212	0.80955	0.134609	logistic	28804	54	28750	NA	NA	0		FALSE	Anterior horn cell disease	neurological
727	SCORE	NA	0.0271745	0.0182489	1.02755	0.13646	logistic	27873	3847	24026	NA	NA	0		FALSE	Other disorders of synovium, tendon, and bursa	musculoskeletal
297	SCORE	NA	0.0917878	0.0617134	1.09613	0.136929	logistic	21495	293	21202	NA	NA	0		FALSE	Suicidal ideation or attempt	mental disorders
364.51	SCORE	NA	0.220146	0.148967	1.24626	0.139455	logistic	31678	49	31629	NA	NA	0		FALSE	Fuchs' dystrophy	sense organs
455	SCORE	NA	0.0234817	0.0159108	1.02376	0.139989	logistic	30825	5223	25602	NA	NA	0		FALSE	Hemorrhoids	circulatory system
535.9	SCORE	NA	0.0469139	0.0318245	1.04803	0.140443	logistic	31292	1109	30183	NA	NA	0		FALSE	Gastritis and duodenitis, NOS	digestive
110.2	SCORE	NA	0.0791372	0.0536973	1.08235	0.140545	logistic	30668	388	30280	NA	NA	0		FALSE	Dermatomycoses	infectious diseases
191	SCORE	NA	-0.0580279	0.0394045	0.943624	0.140853	logistic	35006	718	34288	NA	NA	0		FALSE	Manlignant and unknown neoplasms of brain and nervous system	neoplasms
696	SCORE	NA	-0.0422861	0.0287168	0.958595	0.140879	logistic	27831	1396	26435	NA	NA	0		FALSE	Psoriasis and related disorders	dermatologic
389.2	SCORE	NA	-0.0648672	0.0440795	0.937192	0.14113	logistic	24031	572	23459	NA	NA	0		FALSE	Conductive hearing loss	sense organs
54	SCORE	NA	0.0421322	0.0286731	1.04303	0.141724	logistic	28869	1404	27465	NA	NA	0		FALSE	Herpes simplex	infectious diseases
721.8	SCORE	NA	0.0817475	0.0556471	1.08518	0.141823	logistic	27167	357	26810	NA	NA	0		FALSE	Other allied disorders of spine	musculoskeletal
759	SCORE	NA	0.0746629	0.0508346	1.07752	0.141903	logistic	35289	430	34859	NA	NA	0		FALSE	Other and unspecified congenital anomalies	congenital anomalies
415.11	SCORE	NA	-0.0385907	0.0262797	0.962144	0.141979	logistic	29984	1676	28308	NA	NA	0		FALSE	Pulmonary embolism and infarction, acute	circulatory system
415.1	SCORE	NA	-0.0383583	0.0261637	0.962368	0.142624	logistic	30000	1692	28308	NA	NA	0		FALSE	Acute pulmonary heart disease	circulatory system
275.51	SCORE	NA	0.0423113	0.0288672	1.04322	0.142725	logistic	31046	1360	29686	NA	NA	0		FALSE	Hypocalcemia	endocrine/metabolic
528.3	SCORE	NA	0.0883079	0.0602783	1.09232	0.142921	logistic	32553	301	32252	NA	NA	0		FALSE	Cellulitis and abscess of oral soft tissues	digestive
300.9	SCORE	NA	0.0674539	0.0460826	1.06978	0.143259	logistic	21737	535	21202	NA	NA	0		FALSE	Posttraumatic stress disorder	mental disorders
560.2	SCORE	NA	0.0677016	0.0462701	1.07005	0.143418	logistic	20102	527	19575	NA	NA	0		FALSE	Impaction of intestine	digestive
473.3	SCORE	NA	0.0712209	0.0486784	1.07382	0.143443	logistic	23699	468	23231	NA	NA	0		FALSE	Paralysis/spasm of vocal cords or larynx	respiratory
512.7	SCORE	NA	0.0180826	0.012386	1.01825	0.144313	logistic	30434	13319	17115	NA	NA	0		FALSE	Shortness of breath	respiratory
626.4	SCORE	NA	0.112405	0.0770133	1.11897	0.144413	logistic	10803	193	10610	NA	NA	0		FALSE	Premenstrual tension syndromes	genitourinary
550.3	SCORE	NA	-0.212555	0.14577	0.808516	0.144798	logistic	28624	51	28573	NA	NA	0		FALSE	Femoral hernia	digestive
961	SCORE	NA	0.140598	0.0966015	1.15096	0.145548	logistic	34163	116	34047	NA	NA	0		FALSE	Poisoning by other anti-infectives	injuries & poisonings
303.31	SCORE	NA	0.0927783	0.0638073	1.09722	0.145935	logistic	21475	273	21202	NA	NA	0		FALSE	Gastrointestinal malfunction arising from mental factors	mental disorders
189.1	SCORE	NA	-0.0542136	0.037288	0.94723	0.145969	logistic	34975	806	34169	NA	NA	0		FALSE	Cancer of kidney and renal pelvis	neoplasms
634.3	SCORE	NA	0.166487	0.114856	1.18115	0.147192	logistic	15491	83	15408	NA	NA	0		FALSE	Ectopic pregnancy	pregnancy complications
474	SCORE	NA	0.0640416	0.0442972	1.06614	0.148254	logistic	23816	585	23231	NA	NA	0		FALSE	Acute and chronic tonsillitis	respiratory
446.9	SCORE	NA	-0.0982597	0.0680171	0.906414	0.148561	logistic	26138	237	25901	NA	NA	0		FALSE	Arteritis NOS	circulatory system
599.8	SCORE	NA	-0.0436838	0.030281	0.957257	0.149129	logistic	24928	1261	23667	NA	NA	0		FALSE	Other symptoms involving urinary system	genitourinary
694.1	SCORE	NA	0.125385	0.0869555	1.13359	0.149317	logistic	27285	145	27140	NA	NA	0		FALSE	Vitiligo	dermatologic
365.11	SCORE	NA	-0.0976007	0.0678361	0.907011	0.150215	logistic	31866	237	31629	NA	NA	0		FALSE	Primary open angle glaucoma	sense organs
727.1	SCORE	NA	0.0367681	0.0255726	1.03745	0.150493	logistic	25828	1802	24026	NA	NA	0		FALSE	Synovitis and tenosynovitis	musculoskeletal
362.22	SCORE	NA	0.112129	0.0779934	1.11866	0.150528	logistic	31498	180	31318	NA	NA	0		FALSE	Macular degeneration, wet	sense organs
614.31	SCORE	NA	0.246065	0.17134	1.27898	0.150968	logistic	14513	38	14475	NA	NA	0		FALSE	Acute inflammatory pelvic disease	genitourinary
372	SCORE	NA	-0.0635036	0.0443921	0.938471	0.152569	logistic	31989	558	31431	NA	NA	0		FALSE	Disorders of conjunctiva	sense organs
740	SCORE	NA	0.0188182	0.0131846	1.019	0.153498	logistic	35275	9154	26121	NA	NA	0		FALSE	Osteoarthrosis	musculoskeletal
698	SCORE	NA	0.0329668	0.0231247	1.03352	0.153982	logistic	35789	2174	33615	NA	NA	0		FALSE	Pruritus and related conditions	dermatologic
208	SCORE	NA	0.0218345	0.0153246	1.02207	0.154214	logistic	35131	5596	29535	NA	NA	0		FALSE	Benign neoplasm of colon	neoplasms
729	SCORE	NA	0.0246394	0.0173093	1.02495	0.154598	logistic	28328	4302	24026	NA	NA	0		FALSE	Other disorders of soft tissues	musculoskeletal
593.2	SCORE	NA	0.038748	0.0272845	1.03951	0.155565	logistic	28647	1566	27081	NA	NA	0		FALSE	Microscopic hematuria	genitourinary
189.2	SCORE	NA	0.0503279	0.035475	1.05162	0.155991	logistic	35074	905	34169	NA	NA	0		FALSE	Cancer of bladder	neoplasms
383	SCORE	NA	0.196349	0.138505	1.21695	0.156296	logistic	32050	56	31994	NA	NA	0		FALSE	Otosclerosis	sense organs
962.1	SCORE	NA	-0.269731	0.19073	0.763585	0.157302	logistic	34077	30	34047	NA	NA	0		FALSE	Adrenal cortical steroids causing adverse effects in therapeutic use	injuries & poisonings
433.3	SCORE	NA	-0.0321856	0.0229492	0.968327	0.160774	logistic	30983	2343	28640	NA	NA	0		FALSE	Cerebral ischemia	circulatory system
338.1	SCORE	NA	0.0208503	0.0149096	1.02107	0.16198	logistic	31064	6145	24919	NA	NA	0		FALSE	Acute pain	neurological
269	SCORE	NA	-0.0365881	0.026189	0.964073	0.162391	logistic	34649	1666	32983	NA	NA	0		FALSE	Proteinuria	endocrine/metabolic
70.1	SCORE	NA	0.116899	0.0838902	1.12401	0.163475	logistic	27621	156	27465	NA	NA	0		FALSE	Viral hepatitis A	infectious diseases
291.1	SCORE	NA	-0.212868	0.152787	0.808263	0.16355	logistic	29111	47	29064	NA	NA	0		FALSE	Transient mental disorders due to conditions classified elsewhere	mental disorders
740.1	SCORE	NA	0.0192414	0.0138122	1.01943	0.163597	logistic	34110	7989	26121	NA	NA	0		FALSE	Osteoarthritis; localized	musculoskeletal
736.2	SCORE	NA	0.127983	0.0919233	1.13653	0.163838	logistic	31133	128	31005	NA	NA	0		FALSE	Acquired deformities of finger	musculoskeletal
218.1	SCORE	NA	0.0411304	0.029552	1.04199	0.163983	logistic	14685	1383	13302	NA	NA	0		FALSE	Uterine leiomyoma	neoplasms
292.5	SCORE	NA	-0.0696183	0.0500661	0.93275	0.164369	logistic	29504	440	29064	NA	NA	0		FALSE	Transient alteration of awareness	mental disorders
275.1	SCORE	NA	0.10048	0.0722659	1.1057	0.164399	logistic	29896	210	29686	NA	NA	0		FALSE	Disorders of iron metabolism	hematopoietic
250.21	SCORE	NA	-0.0507338	0.0365794	0.950532	0.165457	logistic	23270	844	22426	NA	NA	0		FALSE	Type 2 diabetes with ketoacidosis	endocrine/metabolic
870	SCORE	NA	0.0319446	0.0230404	1.03246	0.165607	logistic	33268	2194	31074	NA	NA	0		FALSE	Open wounds of head; neck; and trunk	injuries & poisonings
364	SCORE	NA	0.0783683	0.0565511	1.08152	0.165809	logistic	31973	344	31629	NA	NA	0		FALSE	Corneal opacity and other disorders of cornea	sense organs
288	SCORE	NA	-0.0228759	0.0165189	0.977384	0.166105	logistic	30478	4756	25722	NA	NA	0		FALSE	Diseases of white blood cells	hematopoietic
353.1	SCORE	NA	0.0891356	0.0643782	1.09323	0.166186	logistic	31301	266	31035	NA	NA	0		FALSE	Nerve plexus lesions	neurological
218	SCORE	NA	0.0407073	0.0294208	1.04155	0.166474	logistic	14699	1397	13302	NA	NA	0		FALSE	Benign neoplasm of uterus	neoplasms
694.2	SCORE	NA	0.0261632	0.0189674	1.02651	0.167779	logistic	30567	3427	27140	NA	NA	0		FALSE	Other dyschromia	dermatologic
172.1	SCORE	NA	-0.0312135	0.0227152	0.969269	0.169404	logistic	28828	2350	26478	NA	NA	0		FALSE	Melanomas of skin, dx or hx	neoplasms
172.11	SCORE	NA	-0.0312135	0.0227152	0.969269	0.169404	logistic	28828	2350	26478	NA	NA	0		FALSE	Melanomas of skin	neoplasms
707.3	SCORE	NA	0.0598785	0.0436115	1.06171	0.169753	logistic	34620	579	34041	NA	NA	0		FALSE	Chronic ulcer of unspecified site	dermatologic
444.1	SCORE	NA	-0.0495754	0.0361296	0.951633	0.170015	logistic	26780	879	25901	NA	NA	0		FALSE	Arterial embolism and thrombosis of lower extremity artery	circulatory system
619	SCORE	NA	0.0292485	0.0213329	1.02968	0.170358	logistic	16661	2946	13715	NA	NA	0		FALSE	Noninflammatory female genital disorders	genitourinary
258	SCORE	NA	-0.0946054	0.0690553	0.909732	0.170689	logistic	30335	239	30096	NA	NA	0		FALSE	Iatrogenic endocrine disorders	endocrine/metabolic
519	SCORE	NA	0.0265832	0.019443	1.02694	0.171549	logistic	34834	3173	31661	NA	NA	0		FALSE	Other diseases of respiratory system, not elsewhere classified	respiratory
755	SCORE	NA	0.0803676	0.0588158	1.08369	0.171804	logistic	35370	317	35053	NA	NA	0		FALSE	Congenital anomalies of limbs	congenital anomalies
444.2	SCORE	NA	-0.182932	0.133905	0.832824	0.171896	logistic	25962	61	25901	NA	NA	0		FALSE	Embolism and thrombosis of abdominal aorta	circulatory system
367.8	SCORE	NA	-0.0457828	0.0335428	0.955249	0.172281	logistic	32673	997	31676	NA	NA	0		FALSE	Hypermetropia	sense organs
81.12	SCORE	NA	0.201436	0.147927	1.22316	0.173285	logistic	33546	50	33496	NA	NA	0		FALSE	Chronic graft-versus-host disease	infectious diseases
331.1	SCORE	NA	-0.0854024	0.0627485	0.918143	0.173505	logistic	29029	279	28750	NA	NA	0		FALSE	Hydrocephalus	neurological
550.2	SCORE	NA	0.0247557	0.0182107	1.02506	0.174018	logistic	32341	3768	28573	NA	NA	0		FALSE	Diaphragmatic hernia	digestive
565	SCORE	NA	0.028027	0.0206511	1.02842	0.174729	logistic	31260	2815	28445	NA	NA	0		FALSE	Anal and rectal conditions	digestive
446.5	SCORE	NA	0.13148	0.0970958	1.14052	0.175695	logistic	26018	117	25901	NA	NA	0		FALSE	Giant cell arteritis	circulatory system
381.11	SCORE	NA	0.0427382	0.0317273	1.04366	0.177965	logistic	33112	1118	31994	NA	NA	0		FALSE	Suppurative and unspecified otitis media	sense organs
379.51	SCORE	NA	0.296834	0.220401	1.34559	0.178049	logistic	31328	22	31306	NA	NA	0		FALSE	Pigmentary iris degeneration	sense organs
277.7	SCORE	NA	-0.0563705	0.0418803	0.945189	0.178306	logistic	33680	630	33050	NA	NA	0		FALSE	Dysmetabolic syndrome X	endocrine/metabolic
110.13	SCORE	NA	0.0544722	0.0405058	1.05598	0.178689	logistic	30964	684	30280	NA	NA	0		FALSE	Dermatophytosis of the body	infectious diseases
798.1	SCORE	NA	0.0244137	0.0181872	1.02471	0.179482	logistic	26719	3929	22790	NA	NA	0		FALSE	Chronic fatigue syndrome	symptoms
695.42	SCORE	NA	0.0818768	0.0612273	1.08532	0.181138	logistic	27135	298	26837	NA	NA	0		FALSE	Systemic lupus erythematosus	dermatologic
155.1	SCORE	NA	0.0778979	0.0582669	1.08101	0.18125	logistic	31252	327	30925	NA	NA	0		FALSE	Malignant neoplasm of liver, primary	neoplasms
38.3	SCORE	NA	-0.036379	0.0272429	0.964275	0.18176	logistic	30579	1550	29029	NA	NA	0		FALSE	Bacteremia	infectious diseases
740.11	SCORE	NA	0.0215166	0.0161389	1.02175	0.182462	logistic	31439	5318	26121	NA	NA	0		FALSE	Osteoarthrosis, localized, primary	musculoskeletal
756	SCORE	NA	0.0864523	0.0650718	1.0903	0.183991	logistic	35312	259	35053	NA	NA	0		FALSE	Other congenital musculoskeletal anomalies	congenital anomalies
411.9	SCORE	NA	-0.0643415	0.0484943	0.937685	0.18458	logistic	23683	484	23199	NA	NA	0		FALSE	Other acute and subacute forms of ischemic heart disease	circulatory system
345.1	SCORE	NA	0.0473243	0.035683	1.04846	0.184759	logistic	29635	885	28750	NA	NA	0		FALSE	Epilepsy	neurological
519.9	SCORE	NA	0.0313492	0.023659	1.03185	0.185157	logistic	33731	2070	31661	NA	NA	0		FALSE	Symptoms involving respiratory system and other chest symptoms	respiratory
433.12	SCORE	NA	-0.0521317	0.0393476	0.949204	0.185203	logistic	29378	738	28640	NA	NA	0		FALSE	Cerebral atherosclerosis	circulatory system
427.61	SCORE	NA	0.0346565	0.0262018	1.03526	0.185944	logistic	16194	2022	14172	NA	NA	0		FALSE	Supraventricular premature beats	circulatory system
788	SCORE	NA	0.0226199	0.017174	1.02288	0.187802	logistic	35797	4194	31603	NA	NA	0		FALSE	Syncope and collapse	symptoms
350.1	SCORE	NA	0.0282514	0.0214783	1.02865	0.188393	logistic	34023	2547	31476	NA	NA	0		FALSE	Abnormal involuntary movements	neurological
506	SCORE	NA	0.0282358	0.0214931	1.02864	0.188942	logistic	26121	2706	23415	NA	NA	0		FALSE	Empyema and pneumothorax	respiratory
275.3	SCORE	NA	0.024624	0.0187661	1.02493	0.189469	logistic	33141	3455	29686	NA	NA	0		FALSE	Disorders of magnesium metabolism	endocrine/metabolic
317.1	SCORE	NA	0.0394283	0.0300573	1.04022	0.189598	logistic	30959	1275	29684	NA	NA	0		FALSE	Alcoholism	mental disorders
189.21	SCORE	NA	0.0488889	0.0372913	1.0501	0.189858	logistic	34985	816	34169	NA	NA	0		FALSE	Malignant neoplasm of bladder	neoplasms
558	SCORE	NA	0.0281113	0.0215026	1.02851	0.191096	logistic	22254	2679	19575	NA	NA	0		FALSE	Noninfectious gastroenteritis	digestive
378.2	SCORE	NA	-0.124687	0.0955293	0.882773	0.191817	logistic	31425	119	31306	NA	NA	0		FALSE	Nystagmus and other irregular eye movements	sense organs
426.4	SCORE	NA	0.108835	0.0834311	1.11498	0.192067	logistic	14334	162	14172	NA	NA	0		FALSE	Anomalous atrioventricular excitation	circulatory system
559	SCORE	NA	-0.0760366	0.0585615	0.926782	0.194148	logistic	19898	323	19575	NA	NA	0		FALSE	Ileostomy status	digestive
286.11	SCORE	NA	-0.168435	0.129785	0.844986	0.194357	logistic	28304	65	28239	NA	NA	0		FALSE	Von willebrand's disease	hematopoietic
361	SCORE	NA	0.0672278	0.0518159	1.06954	0.194481	logistic	32040	411	31629	NA	NA	0		FALSE	Retinal detachments and defects	sense organs
305.21	SCORE	NA	0.211903	0.163397	1.23603	0.194681	logistic	21243	41	21202	NA	NA	0		FALSE	Anorexia nervosa	mental disorders
261.41	SCORE	NA	-0.109093	0.0841462	0.896647	0.194812	logistic	25458	155	25303	NA	NA	0		FALSE	Rickets or osteomalacia	endocrine/metabolic
480.2	SCORE	NA	-0.0674916	0.0521091	0.934736	0.195252	logistic	29402	408	28994	NA	NA	0		FALSE	Viral pneumonia	respiratory
288.2	SCORE	NA	-0.0218611	0.016893	0.978376	0.195634	logistic	30226	4504	25722	NA	NA	0		FALSE	Elevated white blood cell count	hematopoietic
292.2	SCORE	NA	-0.0528317	0.0408676	0.94854	0.196096	logistic	29733	669	29064	NA	NA	0		FALSE	Mild cognitive impairment	mental disorders
989	SCORE	NA	0.0763077	0.0592129	1.07929	0.197503	logistic	35673	311	35362	NA	NA	0		FALSE	Toxic effect of other substances, chiefly nonmedicinal as to source	injuries & poisonings
752.11	SCORE	NA	0.188246	0.146422	1.20713	0.198568	logistic	35262	51	35211	NA	NA	0		FALSE	Spina bifida	congenital anomalies
614.32	SCORE	NA	-0.129415	0.10068	0.87861	0.198651	logistic	14585	110	14475	NA	NA	0		FALSE	Chronic inflammatory pelvic disease	genitourinary
763	SCORE	NA	0.0249264	0.0193997	1.02524	0.198833	logistic	32621	3227	29394	NA	NA	0		FALSE	Thoracic or lumbosacral neuritis or radiculitis, unspecified	symptoms
550.6	SCORE	NA	0.0400483	0.031301	1.04086	0.200735	logistic	29735	1162	28573	NA	NA	0		FALSE	Incisional hernia	digestive
283	SCORE	NA	-0.102213	0.0799191	0.902837	0.200912	logistic	22750	172	22578	NA	NA	0		FALSE	Acquired hemolytic anemias	hematopoietic
710	SCORE	NA	-0.0506796	0.0397377	0.950583	0.202184	logistic	31205	703	30502	NA	NA	0		FALSE	Osteomyelitis, periostitis, and other infections involving bone	musculoskeletal
795	SCORE	NA	0.0873844	0.0685568	1.09132	0.202441	logistic	35446	235	35211	NA	NA	0		FALSE	Other and nonspecific abnormal cytological, histological and immunological findings	symptoms
636.1	SCORE	NA	0.149498	0.117416	1.16125	0.202936	logistic	15488	80	15408	NA	NA	0		FALSE	Threatened premature labor	pregnancy complications
772.1	SCORE	NA	0.0587178	0.0461344	1.06048	0.203105	logistic	32731	520	32211	NA	NA	0		FALSE	Muscular wasting and disuse atrophy	symptoms
371.1	SCORE	NA	-0.0824219	0.0648213	0.920883	0.203542	logistic	31690	259	31431	NA	NA	0		FALSE	Uveitis, noninfectious or NOS	sense organs
772.6	SCORE	NA	-0.0602441	0.0475549	0.941535	0.205216	logistic	32698	487	32211	NA	NA	0		FALSE	Facial weakness	symptoms
327.6	SCORE	NA	0.0710129	0.0565288	1.0736	0.209034	logistic	24692	345	24347	NA	NA	0		FALSE	Circadian rhythm sleep disorder	neurological
41.2	SCORE	NA	0.0370536	0.0295378	1.03775	0.20968	logistic	30334	1305	29029	NA	NA	0		FALSE	Streptococcus infection	infectious diseases
242	SCORE	NA	0.0413111	0.0329396	1.04218	0.209789	logistic	26691	1053	25638	NA	NA	0		FALSE	Thyrotoxicosis with or without goiter	endocrine/metabolic
300.4	SCORE	NA	0.0382827	0.0305305	1.03902	0.209872	logistic	22453	1251	21202	NA	NA	0		FALSE	Dysthymic disorder	mental disorders
499	SCORE	NA	-0.107752	0.0860126	0.89785	0.210296	logistic	35797	149	35648	NA	NA	0		FALSE	Cystic fibrosis	respiratory
427.6	SCORE	NA	0.0235587	0.0188156	1.02384	0.21054	logistic	18983	4811	14172	NA	NA	0		FALSE	Premature beats	circulatory system
145.5	SCORE	NA	-0.184511	0.147365	0.831511	0.210545	logistic	34732	50	34682	NA	NA	0		FALSE	Cancer of the mouth floor	neoplasms
732.7	SCORE	NA	0.210833	0.168777	1.23471	0.211601	logistic	26631	39	26592	NA	NA	0		FALSE	Osteochondritis dissecans	musculoskeletal
500.2	SCORE	NA	0.132835	0.106458	1.14206	0.212114	logistic	23512	97	23415	NA	NA	0		FALSE	Pneumoconiosis	respiratory
374.1	SCORE	NA	0.0880797	0.0708201	1.09208	0.213606	logistic	31648	217	31431	NA	NA	0		FALSE	Ectropion or entropion	sense organs
513.3	SCORE	NA	0.0485154	0.0390394	1.04971	0.213968	logistic	34393	729	33664	NA	NA	0		FALSE	Hypoventilation	respiratory
733.8	SCORE	NA	0.0733425	0.0590939	1.0761	0.214562	logistic	26908	316	26592	NA	NA	0		FALSE	Malunion and nonunion of fracture	musculoskeletal
272.13	SCORE	NA	0.0191385	0.0154293	1.01932	0.214828	logistic	24106	8682	15424	NA	NA	0		FALSE	Mixed hyperlipidemia	endocrine/metabolic
200.1	SCORE	NA	-0.115201	0.0930432	0.891187	0.21566	logistic	28751	126	28625	NA	NA	0		FALSE	Polycythemia vera	neoplasms
472	SCORE	NA	0.0278429	0.0224915	1.02823	0.215742	logistic	25643	2412	23231	NA	NA	0		FALSE	Chronic pharyngitis and nasopharyngitis	respiratory
569.1	SCORE	NA	0.0754869	0.0610502	1.07841	0.216283	logistic	28740	295	28445	NA	NA	0		FALSE	Toxic gastroenteritis and colitis	digestive
227.2	SCORE	NA	-0.0879279	0.0711742	0.915827	0.216686	logistic	33817	216	33601	NA	NA	0		FALSE	Benign neoplasm of parathyroid gland	neoplasms
965.1	SCORE	NA	0.249064	0.201769	1.28282	0.217052	logistic	34074	27	34047	NA	NA	0		FALSE	Opiates and related narcotics causing adverse effects in therapeutic use	injuries & poisonings
513.4	SCORE	NA	-0.0749746	0.060777	0.927767	0.217352	logistic	33961	297	33664	NA	NA	0		FALSE	Hyperventilation	respiratory
250.14	SCORE	NA	0.100088	0.0811947	1.10527	0.217691	logistic	22592	166	22426	NA	NA	0		FALSE	Type 1 diabetes with neurological manifestations	endocrine/metabolic
245	SCORE	NA	0.0380798	0.0309785	1.03881	0.218984	logistic	26849	1211	25638	NA	NA	0		FALSE	Thyroiditis	endocrine/metabolic
613.1	SCORE	NA	-0.0646264	0.0526335	0.937418	0.219501	logistic	33718	404	33314	NA	NA	0		FALSE	Inflammatory disease of breast	genitourinary
380.4	SCORE	NA	-0.0274821	0.0224359	0.972892	0.220606	logistic	35129	2335	32794	NA	NA	0		FALSE	Impacted cerumen	sense organs
711.3	SCORE	NA	0.270685	0.221584	1.31086	0.221863	logistic	30524	22	30502	NA	NA	0		FALSE	Behcet's syndrome	musculoskeletal
723	SCORE	NA	0.0582311	0.0477187	1.05996	0.222351	logistic	27296	486	26810	NA	NA	0		FALSE	Other disorders of cervical region	musculoskeletal
261	SCORE	NA	-0.0175634	0.0144394	0.98259	0.223848	logistic	32069	6766	25303	NA	NA	0		FALSE	Vitamin deficiency	endocrine/metabolic
250	SCORE	NA	-0.0170984	0.0140731	0.983047	0.224378	logistic	30344	7918	22426	NA	NA	0		FALSE	Diabetes mellitus	endocrine/metabolic
741.5	SCORE	NA	0.164647	0.135586	1.17898	0.22462	logistic	29603	59	29544	NA	NA	0		FALSE	Hemarthrosis	musculoskeletal
184.1	SCORE	NA	0.06694	0.0552412	1.06923	0.225598	logistic	12600	366	12234	NA	NA	0		FALSE	Malignant neoplasm of ovary and other uterine adnexa	neoplasms
300.12	SCORE	NA	0.0467943	0.0386604	1.04791	0.226128	logistic	21977	775	21202	NA	NA	0		FALSE	Agorophobia, social phobia, and panic disorder	mental disorders
756.3	SCORE	NA	0.156744	0.12953	1.1697	0.226239	logistic	35118	65	35053	NA	NA	0		FALSE	Congenital anomalies of muscle, tendon, fascia, and connective tissue	congenital anomalies
735	SCORE	NA	0.0311471	0.0257647	1.03164	0.226698	logistic	32739	1734	31005	NA	NA	0		FALSE	Acquired foot deformities	musculoskeletal
750.11	SCORE	NA	0.145553	0.120419	1.15668	0.22677	logistic	34221	75	34146	NA	NA	0		FALSE	Esophageal atresia/tracheoesophageal fistula	congenital anomalies
250.13	SCORE	NA	0.0941714	0.0779887	1.09875	0.22724	logistic	22607	181	22426	NA	NA	0		FALSE	Type 1 diabetes with ophthalmic manifestations	endocrine/metabolic
333.1	SCORE	NA	0.0516606	0.0428115	1.05302	0.227548	logistic	29358	608	28750	NA	NA	0		FALSE	Essential tremor	neurological
597.1	SCORE	NA	0.0750066	0.0622335	1.07789	0.228109	logistic	31906	288	31618	NA	NA	0		FALSE	Urethral stricture (not specified as infectious)	genitourinary
962	SCORE	NA	-0.183755	0.152552	0.83214	0.228382	logistic	34094	47	34047	NA	NA	0		FALSE	Poisoning by hormones and synthetic substitutes	injuries & poisonings
427	SCORE	NA	0.0147307	0.0122357	1.01484	0.228625	logistic	33343	19171	14172	NA	NA	0		FALSE	Cardiac dysrhythmias	circulatory system
750.21	SCORE	NA	0.0868518	0.0722881	1.09073	0.22957	logistic	34354	208	34146	NA	NA	0		FALSE	Congenital anomalies of intestine	congenital anomalies
301	SCORE	NA	0.0637324	0.053122	1.06581	0.230241	logistic	21597	395	21202	NA	NA	0		FALSE	Personality disorders	mental disorders
362.3	SCORE	NA	-0.0839299	0.0700056	0.919496	0.230566	logistic	31541	223	31318	NA	NA	0		FALSE	Other nondiabetic retinopathy	sense organs
528.7	SCORE	NA	-0.143774	0.120033	0.866083	0.230999	logistic	32327	75	32252	NA	NA	0		FALSE	Sialolithiasis	digestive
500.1	SCORE	NA	-0.131171	0.109524	0.877067	0.231055	logistic	23506	91	23415	NA	NA	0		FALSE	Extrinsic allergic alveolitis	respiratory
571.81	SCORE	NA	0.0494746	0.0414976	1.05072	0.233172	logistic	28705	650	28055	NA	NA	0		FALSE	Portal hypertension	digestive
703	SCORE	NA	0.0422602	0.0355007	1.04317	0.233888	logistic	32872	888	31984	NA	NA	0		FALSE	Diseases of nail, NOS	dermatologic
759.1	SCORE	NA	-0.140096	0.117955	0.869275	0.234948	logistic	34937	78	34859	NA	NA	0		FALSE	Anomalies of endocrine glands, congenital	congenital anomalies
530.2	SCORE	NA	0.0361737	0.0305343	1.03684	0.236139	logistic	21697	1250	20447	NA	NA	0		FALSE	Esophageal bleeding (varices/hemorrhage)	digestive
291.8	SCORE	NA	0.0367364	0.0310927	1.03742	0.2374	logistic	30238	1174	29064	NA	NA	0		FALSE	Alteration of consciousness	mental disorders
279.2	SCORE	NA	-0.108904	0.0923571	0.896816	0.238333	logistic	33033	128	32905	NA	NA	0		FALSE	Autoimmune disease NEC	endocrine/metabolic
187.2	SCORE	NA	-0.0496391	0.042222	0.951573	0.239727	logistic	16763	684	16079	NA	NA	0		FALSE	Malignant neoplasm of testis	neoplasms
338.2	SCORE	NA	0.0164688	0.0140092	1.01661	0.239765	logistic	32053	7134	24919	NA	NA	0		FALSE	Chronic pain	neurological
854	SCORE	NA	0.0291626	0.0248121	1.02959	0.23986	logistic	31095	1891	29204	NA	NA	0		FALSE	Complications of cardiac/vascular device, implant, and graft	injuries & poisonings
643.1	SCORE	NA	0.199101	0.169469	1.22031	0.240054	logistic	16597	39	16558	NA	NA	0		FALSE	Hyperemesis gravidarum	pregnancy complications
871	SCORE	NA	0.0292233	0.0249028	1.02965	0.240597	logistic	32929	1855	31074	NA	NA	0		FALSE	Open wounds of extremities	injuries & poisonings
536.8	SCORE	NA	0.0397779	0.0338976	1.04058	0.240607	logistic	31154	971	30183	NA	NA	0		FALSE	Dyspepsia and other specified disorders of function of stomach	digestive
227	SCORE	NA	-0.0395747	0.0337416	0.961198	0.240845	logistic	34584	983	33601	NA	NA	0		FALSE	Benign neoplasm of other endocrine glands and related structures	neoplasms
626.12	SCORE	NA	0.0449694	0.0383943	1.046	0.241498	logistic	11454	844	10610	NA	NA	0		FALSE	Excessive or frequent menstruation	genitourinary
260.21	SCORE	NA	0.19287	0.165023	1.21273	0.242506	logistic	25343	40	25303	NA	NA	0		FALSE	Kwashiorkor	endocrine/metabolic
411.8	SCORE	NA	0.0280592	0.0240695	1.02846	0.243712	logistic	25656	2457	23199	NA	NA	0		FALSE	Other chronic ischemic heart disease, unspecified	circulatory system
514.1	SCORE	NA	-0.0619096	0.0531155	0.939968	0.24379	logistic	26395	391	26004	NA	NA	0		FALSE	Abnormal results of function study of pulmonary system	respiratory
504	SCORE	NA	-0.0364502	0.0312774	0.964206	0.243863	logistic	24603	1188	23415	NA	NA	0		FALSE	Other alveolar and parietoalveolar pneumonopathy	respiratory
441.2	SCORE	NA	0.102284	0.0877695	1.1077	0.243867	logistic	26044	143	25901	NA	NA	0		FALSE	Chronic vascular insufficiency of intestine	circulatory system
427.3	SCORE	NA	0.0186223	0.0159891	1.0188	0.244148	logistic	21800	7628	14172	NA	NA	0		FALSE	Other specified cardiac dysrhythmias	circulatory system
327.72	SCORE	NA	0.0989724	0.085084	1.10404	0.244736	logistic	24498	151	24347	NA	NA	0		FALSE	Sleep related leg cramps	neurological
523.1	SCORE	NA	-0.118752	0.102145	0.888028	0.245001	logistic	33259	104	33155	NA	NA	0		FALSE	Gingivitis	digestive
253.11	SCORE	NA	-0.221593	0.191056	0.801242	0.246117	logistic	30126	30	30096	NA	NA	0		FALSE	Acromegaly and gigantism	endocrine/metabolic
771.2	SCORE	NA	0.0403477	0.0348487	1.04117	0.246947	logistic	28786	923	27863	NA	NA	0		FALSE	Cramp of limb	symptoms
381.3	SCORE	NA	0.145717	0.125872	1.15687	0.247004	logistic	32063	69	31994	NA	NA	0		FALSE	Mastoiditis & related conditions	sense organs
496.1	SCORE	NA	-0.0278297	0.0240425	0.972554	0.247061	logistic	28108	2076	26032	NA	NA	0		FALSE	Emphysema	respiratory
967	SCORE	NA	-0.105022	0.0907782	0.900304	0.247308	logistic	34180	133	34047	NA	NA	0		FALSE	Adverse effects of sedatives or other central nervous system depressants and anesthetics	injuries & poisonings
575.8	SCORE	NA	-0.0380265	0.0329257	0.962687	0.248124	logistic	32488	1039	31449	NA	NA	0		FALSE	Other disorders of biliary tract	digestive
415	SCORE	NA	-0.0196188	0.0170094	0.980572	0.248742	logistic	32814	4506	28308	NA	NA	0		FALSE	Pulmonary heart disease	circulatory system
261.4	SCORE	NA	-0.017605	0.015285	0.982549	0.24941	logistic	31209	5906	25303	NA	NA	0		FALSE	Vitamin D deficiency	endocrine/metabolic
473.1	SCORE	NA	-0.117835	0.102327	0.888843	0.249505	logistic	23335	104	23231	NA	NA	0		FALSE	Chronic laryngitis	respiratory
443.7	SCORE	NA	-0.0661543	0.0579237	0.935986	0.253415	logistic	26234	333	25901	NA	NA	0		FALSE	Peripheral angiopathy in diseases classified elsewhere	circulatory system
315	SCORE	NA	0.0618266	0.0544077	1.06378	0.255807	logistic	34439	371	34068	NA	NA	0		FALSE	Develomental delays and disorders	mental disorders
368.1	SCORE	NA	-0.103178	0.0908516	0.901967	0.256093	logistic	32450	132	32318	NA	NA	0		FALSE	Amblyopia	sense organs
31	SCORE	NA	0.0875192	0.077243	1.09146	0.257198	logistic	29212	183	29029	NA	NA	0		FALSE	Diseases due to other mycobacteria	infectious diseases
696.42	SCORE	NA	-0.0726966	0.0641834	0.929883	0.257366	logistic	26703	268	26435	NA	NA	0		FALSE	Psoriatic arthropathy	dermatologic
242.1	SCORE	NA	0.0627503	0.0556074	1.06476	0.259129	logistic	25996	358	25638	NA	NA	0		FALSE	Graves' disease	endocrine/metabolic
242.3	SCORE	NA	0.107093	0.0952319	1.11304	0.26078	logistic	25758	120	25638	NA	NA	0		FALSE	Exophthalmos	endocrine/metabolic
38	SCORE	NA	-0.0213141	0.0189695	0.978911	0.261184	logistic	32418	3389	29029	NA	NA	0		FALSE	Septicemia	infectious diseases
368.3	SCORE	NA	-0.127628	0.113599	0.88018	0.261225	logistic	32402	84	32318	NA	NA	0		FALSE	Anisometropia	sense organs
496	SCORE	NA	-0.0185232	0.01649	0.981647	0.261312	logistic	31037	5005	26032	NA	NA	0		FALSE	Chronic airway obstruction	respiratory
425.11	SCORE	NA	-0.0693613	0.0619668	0.93299	0.262999	logistic	29269	285	28984	NA	NA	0		FALSE	Hypertrophic obstructive cardiomyopathy	circulatory system
8	SCORE	NA	0.0285098	0.0254929	1.02892	0.263421	logistic	35535	1758	33777	NA	NA	0		FALSE	Intestinal infection	infectious diseases
395.6	SCORE	NA	0.0266277	0.023822	1.02699	0.263661	logistic	27807	2261	25546	NA	NA	0		FALSE	Heart valve replaced	circulatory system
696.3	SCORE	NA	0.128252	0.114776	1.13684	0.263817	logistic	27223	83	27140	NA	NA	0		FALSE	Pityriasis	dermatologic
185	SCORE	NA	-0.0288625	0.0258315	0.97155	0.26385	logistic	13779	2197	11582	NA	NA	0		FALSE	Cancer of prostate	neoplasms
622	SCORE	NA	-0.0420245	0.0379351	0.958846	0.267948	logistic	16153	793	15360	NA	NA	0		FALSE	Polyp of female genital organs	genitourinary
726.1	SCORE	NA	0.02145	0.0193871	1.02168	0.26855	logistic	27376	3350	24026	NA	NA	0		FALSE	Enthesopathy	musculoskeletal
757	SCORE	NA	0.119941	0.108546	1.12743	0.269169	logistic	34951	92	34859	NA	NA	0		FALSE	Congenital anomalies of the integument	congenital anomalies
732.1	SCORE	NA	0.136792	0.124073	1.14659	0.270239	logistic	26663	71	26592	NA	NA	0		FALSE	Juvenile osteochondrosis	musculoskeletal
654	SCORE	NA	0.0416895	0.0378718	1.04257	0.270982	logistic	16213	867	15346	NA	NA	0		FALSE	Other and unspecified complications of birth; puerperium affecting management of mother	pregnancy complications
625	SCORE	NA	0.0267949	0.0243761	1.02716	0.271668	logistic	15337	2183	13154	NA	NA	0		FALSE	Pain and other symptoms associated with female genital organs	genitourinary
384	SCORE	NA	0.073816	0.0673241	1.07661	0.272892	logistic	32234	240	31994	NA	NA	0		FALSE	Other disorders of tympanic membrane	sense organs
365	SCORE	NA	0.0265376	0.024235	1.02689	0.273511	logistic	33637	2008	31629	NA	NA	0		FALSE	Glaucoma	sense organs
624.2	SCORE	NA	0.151563	0.138586	1.16365	0.274113	logistic	13211	57	13154	NA	NA	0		FALSE	Atrophy of female genital tract	genitourinary
216	SCORE	NA	0.015131	0.0138958	1.01525	0.276202	logistic	35323	7161	28162	NA	NA	0		FALSE	Benign neoplasm of skin	neoplasms
415.2	SCORE	NA	-0.0213986	0.0196651	0.978829	0.27653	logistic	31570	3262	28308	NA	NA	0		FALSE	Chronic pulmonary heart disease	circulatory system
426.22	SCORE	NA	0.0666855	0.0613029	1.06896	0.276682	logistic	14485	313	14172	NA	NA	0		FALSE	Mobitz II AV block	circulatory system
706.1	SCORE	NA	0.0302355	0.0279335	1.0307	0.279069	logistic	31113	1570	29543	NA	NA	0		FALSE	Acne	dermatologic
331	SCORE	NA	-0.0361375	0.0334142	0.964508	0.279474	logistic	29757	1007	28750	NA	NA	0		FALSE	Other cerebral degenerations	neurological
342	SCORE	NA	-0.0546743	0.050558	0.946793	0.279511	logistic	29182	432	28750	NA	NA	0		FALSE	Hemiplegia	neurological
619.4	SCORE	NA	0.0322462	0.0298191	1.03277	0.279521	logistic	15084	1369	13715	NA	NA	0		FALSE	Noninflammatory disorders of vagina	genitourinary
568	SCORE	NA	0.0246574	0.0228183	1.02496	0.279876	logistic	30708	2263	28445	NA	NA	0		FALSE	Other disorders of peritoneum	digestive
963.1	SCORE	NA	-0.0503558	0.0466213	0.950891	0.280096	logistic	34556	509	34047	NA	NA	0		FALSE	Antineoplastic and immunosuppressive drugs causing adverse effects	injuries & poisonings
443.8	SCORE	NA	-0.0755596	0.0701807	0.927224	0.28164	logistic	26125	224	25901	NA	NA	0		FALSE	Other specified peripheral vascular diseases	circulatory system
459.9	SCORE	NA	-0.0389884	0.0362205	0.961762	0.28174	logistic	30166	857	29309	NA	NA	0		FALSE	Circulatory disease NEC	circulatory system
742	SCORE	NA	0.034672	0.0324901	1.03528	0.285901	logistic	30613	1069	29544	NA	NA	0		FALSE	Derangement of joint, non-traumatic	musculoskeletal
204	SCORE	NA	-0.03562	0.0334229	0.965007	0.286542	logistic	34208	1005	33203	NA	NA	0		FALSE	Leukemia	neoplasms
687.4	SCORE	NA	0.0174506	0.0163916	1.0176	0.287052	logistic	30631	4820	25811	NA	NA	0		FALSE	Disturbance of skin sensation	dermatologic
279.1	SCORE	NA	-0.0239704	0.0225192	0.976315	0.287128	logistic	35206	2301	32905	NA	NA	0		FALSE	Immunity deficiency	endocrine/metabolic
151	SCORE	NA	0.0763849	0.071859	1.07938	0.28779	logistic	31138	213	30925	NA	NA	0		FALSE	Cancer of stomach	neoplasms
751.22	SCORE	NA	0.0847285	0.0797543	1.08842	0.288068	logistic	34318	172	34146	NA	NA	0		FALSE	Other specified congenital anomalies of kidney	congenital anomalies
145.4	SCORE	NA	-0.163455	0.154114	0.849205	0.288868	logistic	34728	46	34682	NA	NA	0		FALSE	Cancer of the gums	neoplasms
427.5	SCORE	NA	0.0212929	0.0201694	1.02152	0.291106	logistic	17992	3820	14172	NA	NA	0		FALSE	Arrhythmia (cardiac) NOS	circulatory system
110.1	SCORE	NA	0.02235	0.0211835	1.0226	0.291393	logistic	32924	2644	30280	NA	NA	0		FALSE	Dermatophytosis	infectious diseases
198.2	SCORE	NA	-0.0316588	0.0300104	0.968837	0.291458	logistic	28711	1270	27441	NA	NA	0		FALSE	Secondary malignancy of respiratory organs	neoplasms
117.4	SCORE	NA	-0.0762201	0.0722753	0.926612	0.291617	logistic	30491	211	30280	NA	NA	0		FALSE	Aspergillosis	infectious diseases
627.4	SCORE	NA	0.0994255	0.0944458	1.10454	0.292467	logistic	10735	125	10610	NA	NA	0		FALSE	Premenopausal menorrhagia	genitourinary
605	SCORE	NA	-0.023341	0.0221895	0.976929	0.292848	logistic	14222	2884	11338	NA	NA	0		FALSE	Erectile dysfunction [ED]	genitourinary
443	SCORE	NA	0.0192943	0.0183622	1.01948	0.293368	logistic	29880	3979	25901	NA	NA	0		FALSE	Peripheral vascular disease	circulatory system
592.11	SCORE	NA	-0.0325086	0.0309503	0.968014	0.293558	logistic	28283	1202	27081	NA	NA	0		FALSE	Acute cystitis	genitourinary
317	SCORE	NA	0.028619	0.0272478	1.02903	0.29357	logistic	31252	1568	29684	NA	NA	0		FALSE	Alcohol-related disorders	mental disorders
362.21	SCORE	NA	-0.0849279	0.0810067	0.918578	0.294451	logistic	31484	166	31318	NA	NA	0		FALSE	Macular degeneration, dry	sense organs
535	SCORE	NA	0.0202795	0.0193704	1.02049	0.295131	logistic	33384	3201	30183	NA	NA	0		FALSE	Gastritis and duodenitis	digestive
368.9	SCORE	NA	0.0413051	0.0396306	1.04217	0.297294	logistic	33026	708	32318	NA	NA	0		FALSE	Subjective visual disturbances	sense organs
557	SCORE	NA	0.0604568	0.058086	1.06232	0.297961	logistic	19904	329	19575	NA	NA	0		FALSE	Intestinal malabsorption (non-celiac)	digestive
536	SCORE	NA	0.0270203	0.0259664	1.02739	0.298067	logistic	31877	1694	30183	NA	NA	0		FALSE	Disorders of function of stomach	digestive
353	SCORE	NA	0.0540931	0.0520278	1.05558	0.298481	logistic	31444	409	31035	NA	NA	0		FALSE	Nerve root and plexus disorders	neurological
275.11	SCORE	NA	0.146688	0.141113	1.15799	0.298567	logistic	29741	55	29686	NA	NA	0		FALSE	Hereditary hemochromatosis	hematopoietic
738	SCORE	NA	0.0268658	0.0258559	1.02723	0.298778	logistic	32719	1714	31005	NA	NA	0		FALSE	Other acquired musculoskeletal deformity	musculoskeletal
362.29	SCORE	NA	0.0491686	0.0475756	1.0504	0.301377	logistic	31823	505	31318	NA	NA	0		FALSE	Macular degeneration (senile) of retina NOS	sense organs
565.1	SCORE	NA	0.0338978	0.0328133	1.03448	0.301581	logistic	29493	1048	28445	NA	NA	0		FALSE	Anal and rectal polyp	digestive
371.2	SCORE	NA	0.0551332	0.0534108	1.05668	0.301956	logistic	31816	385	31431	NA	NA	0		FALSE	Conjunctivitis, noninfectious	sense organs
90.2	SCORE	NA	0.194125	0.188147	1.21425	0.30218	logistic	35499	31	35468	NA	NA	0		FALSE	Gonococcal infections	infectious diseases
187	SCORE	NA	-0.0390454	0.0379027	0.961707	0.302941	logistic	16916	837	16079	NA	NA	0		FALSE	Cancer of other male genital organs	neoplasms
526.5	SCORE	NA	0.0820057	0.0797197	1.08546	0.303632	logistic	33326	171	33155	NA	NA	0		FALSE	Inflammatory conditions of jaw	digestive
276.6	SCORE	NA	-0.0204273	0.0198819	0.97978	0.304219	logistic	27786	3212	24574	NA	NA	0		FALSE	Fluid overload	endocrine/metabolic
627.21	SCORE	NA	0.107942	0.105117	1.11398	0.30448	logistic	10710	100	10610	NA	NA	0		FALSE	Symptomatic artificial menopause	genitourinary
512.8	SCORE	NA	0.0155604	0.0151721	1.01568	0.305081	logistic	23966	6851	17115	NA	NA	0		FALSE	Cough	respiratory
420.21	SCORE	NA	0.060566	0.0590761	1.06244	0.305259	logistic	29300	316	28984	NA	NA	0		FALSE	Acute pericarditis	circulatory system
448	SCORE	NA	0.0682726	0.0666856	1.07066	0.305931	logistic	26148	247	25901	NA	NA	0		FALSE	Disease of capillaries	circulatory system
464	SCORE	NA	0.0197568	0.019304	1.01995	0.306092	logistic	31609	3305	28304	NA	NA	0		FALSE	Acute sinusitis	respiratory
958.1	SCORE	NA	-0.0758066	0.0740811	0.926995	0.30617	logistic	34967	199	34768	NA	NA	0		FALSE	Postoperative shock	injuries & poisonings
711.2	SCORE	NA	-0.175645	0.171736	0.838916	0.30642	logistic	30539	37	30502	NA	NA	0		FALSE	Reiter's disease	musculoskeletal
674	SCORE	NA	-0.0795043	0.0777702	0.923574	0.30664	logistic	16483	189	16294	NA	NA	0		FALSE	Other complications of the puerperium NEC	pregnancy complications
8.7	SCORE	NA	0.162129	0.158618	1.17601	0.306718	logistic	33820	43	33777	NA	NA	0		FALSE	Intestinal infection due to protozoa	infectious diseases
871.1	SCORE	NA	0.064757	0.0635624	1.0669	0.3083	logistic	31346	272	31074	NA	NA	0		FALSE	Open wound of hand except finger(s)	injuries & poisonings
200	SCORE	NA	-0.036945	0.0363093	0.963729	0.308911	logistic	34051	848	33203	NA	NA	0		FALSE	Myeloproliferative disease	neoplasms
695	SCORE	NA	0.0170664	0.0168295	1.01721	0.310548	logistic	31669	4529	27140	NA	NA	0		FALSE	Erythematous conditions	dermatologic
286.9	SCORE	NA	-0.0304982	0.0300801	0.969962	0.310631	logistic	29493	1254	28239	NA	NA	0		FALSE	Abnormal coagulation profile	hematopoietic
357	SCORE	NA	0.0244991	0.0241897	1.0248	0.311162	logistic	34123	1980	32143	NA	NA	0		FALSE	Inflammatory and toxic neuropathy	neurological
324	SCORE	NA	0.0798494	0.0790112	1.08312	0.312204	logistic	35147	174	34973	NA	NA	0		FALSE	Other CNS infection and poliomyelitis	neurological
727.5	SCORE	NA	-0.0544443	0.0538917	0.947011	0.312374	logistic	24406	380	24026	NA	NA	0		FALSE	Rupture of synovium	musculoskeletal
701.5	SCORE	NA	-0.059453	0.0589041	0.94228	0.312822	logistic	30356	316	30040	NA	NA	0		FALSE	Abnormal granulation tissue	dermatologic
930	SCORE	NA	0.0999449	0.0993727	1.10511	0.314532	logistic	27078	111	26967	NA	NA	0		FALSE	Allergic reaction to food	injuries & poisonings
279	SCORE	NA	-0.0209985	0.0208957	0.97922	0.314937	logistic	35607	2702	32905	NA	NA	0		FALSE	Disorders involving the immune mechanism	endocrine/metabolic
729.1	SCORE	NA	0.171832	0.171427	1.18748	0.31617	logistic	24063	37	24026	NA	NA	0		FALSE	Rheumatism, unspecified and fibrositis	musculoskeletal
519.1	SCORE	NA	-0.0940699	0.0938981	0.910219	0.316426	logistic	31785	124	31661	NA	NA	0		FALSE	Tracheostomy complications	respiratory
480.5	SCORE	NA	-0.0622483	0.0622728	0.93965	0.317501	logistic	29278	284	28994	NA	NA	0		FALSE	Bronchopneumonia and lung abscess	respiratory
618.2	SCORE	NA	-0.060378	0.0604898	0.941409	0.318205	logistic	16233	303	15930	NA	NA	0		FALSE	Uterine/Uterovaginal prolapse	genitourinary
275.2	SCORE	NA	0.217814	0.218272	1.24336	0.318329	logistic	29709	23	29686	NA	NA	0		FALSE	Disorders of copper metabolism	endocrine/metabolic
184	SCORE	NA	0.0434752	0.0436383	1.04443	0.319122	logistic	12835	601	12234	NA	NA	0		FALSE	Cancer of other female genital organs	neoplasms
292.3	SCORE	NA	0.0252372	0.025335	1.02556	0.319183	logistic	30882	1818	29064	NA	NA	0		FALSE	Memory loss	mental disorders
134.1	SCORE	NA	0.17728	0.178178	1.19397	0.319756	logistic	34077	34	34043	NA	NA	0		FALSE	Intestinal helminthiases	infectious diseases
577	SCORE	NA	-0.0244124	0.0245367	0.975883	0.319768	logistic	35650	1906	33744	NA	NA	0		FALSE	Diseases of pancreas	digestive
783	SCORE	NA	0.0152958	0.0153781	1.01541	0.319906	logistic	35687	5439	30248	NA	NA	0		FALSE	Fever of unknown origin	symptoms
714.2	SCORE	NA	0.151716	0.152685	1.16383	0.320392	logistic	30250	47	30203	NA	NA	0		FALSE	Juvenile rheumatoid arthritis	musculoskeletal
454.11	SCORE	NA	0.0396717	0.0399369	1.04047	0.320535	logistic	26304	702	25602	NA	NA	0		FALSE	Varicose veins of lower extremity, symptomtic	circulatory system
624	SCORE	NA	0.0346026	0.0348718	1.03521	0.321061	logistic	14141	987	13154	NA	NA	0		FALSE	Symptoms involving female genital tract	genitourinary
253.3	SCORE	NA	-0.104159	0.104985	0.901082	0.321133	logistic	30196	100	30096	NA	NA	0		FALSE	Diabetes insipidus	endocrine/metabolic
717	SCORE	NA	0.0604695	0.0611776	1.06234	0.322945	logistic	35797	293	35504	NA	NA	0		FALSE	Polymyalgia Rheumatica	musculoskeletal
279.7	SCORE	NA	-0.0630995	0.0639359	0.93885	0.323682	logistic	33174	269	32905	NA	NA	0		FALSE	Other immunological findings	endocrine/metabolic
425	SCORE	NA	0.0161618	0.0163899	1.01629	0.324091	logistic	33932	4948	28984	NA	NA	0		FALSE	Cardiomyopathy	circulatory system
564	SCORE	NA	0.0159276	0.0161826	1.01606	0.324998	logistic	24969	5394	19575	NA	NA	0		FALSE	Functional digestive disorders	digestive
792.1	SCORE	NA	0.0346063	0.0352543	1.03521	0.326287	logistic	11802	985	10817	NA	NA	0		FALSE	Papanicolaou smear of cervix or vagina with atypical squamous cells	genitourinary
286.1	SCORE	NA	-0.0671578	0.0684986	0.935048	0.326875	logistic	28472	233	28239	NA	NA	0		FALSE	Congenital coagulation defects	hematopoietic
426.23	SCORE	NA	0.0472711	0.0482547	1.04841	0.327275	logistic	14698	526	14172	NA	NA	0		FALSE	Second degree AV block	circulatory system
531.1	SCORE	NA	-0.0602472	0.0615621	0.941532	0.327757	logistic	34402	289	34113	NA	NA	0		FALSE	Hemorrhage from gastrointestinal ulcer	digestive
295.3	SCORE	NA	-0.0531634	0.0544456	0.948225	0.328841	logistic	21577	375	21202	NA	NA	0		FALSE	Psychosis	mental disorders
529.6	SCORE	NA	-0.0752163	0.0770933	0.927543	0.329237	logistic	32435	183	32252	NA	NA	0		FALSE	Glossodynia	digestive
475.9	SCORE	NA	0.0256267	0.0262765	1.02596	0.329426	logistic	24933	1702	23231	NA	NA	0		FALSE	Postnasal drip	respiratory
609.11	SCORE	NA	0.128822	0.132574	1.13749	0.331201	logistic	11403	65	11338	NA	NA	0		FALSE	Azoospermia and oligospermia	genitourinary
715.1	SCORE	NA	0.0592126	0.0610989	1.061	0.332482	logistic	30495	292	30203	NA	NA	0		FALSE	Sacroiliitis NEC	musculoskeletal
275	SCORE	NA	0.0142267	0.0146808	1.01433	0.332509	logistic	35794	6108	29686	NA	NA	0		FALSE	Disorders of mineral metabolism	endocrine/metabolic
575	SCORE	NA	-0.0215112	0.0222026	0.978718	0.332614	logistic	33824	2375	31449	NA	NA	0		FALSE	Other biliary tract disease	digestive
286.3	SCORE	NA	-0.0715471	0.0741637	0.930952	0.334686	logistic	14042	213	13829	NA	NA	0		FALSE	Coagulation defects complicating pregnancy or postpartum	hematopoietic
535.1	SCORE	NA	0.0537198	0.055748	1.05519	0.335237	logistic	30534	351	30183	NA	NA	0		FALSE	Acute gastritis	digestive
704.12	SCORE	NA	0.0885489	0.0919667	1.09259	0.33563	logistic	32113	129	31984	NA	NA	0		FALSE	Telogen effluvium	dermatologic
963	SCORE	NA	-0.0445433	0.0463161	0.956434	0.336189	logistic	34563	516	34047	NA	NA	0		FALSE	Poisoning by primarily systemic agents	injuries & poisonings
172.21	SCORE	NA	0.0201698	0.0209744	1.02037	0.336231	logistic	29374	2896	26478	NA	NA	0		FALSE	Basal cell carcinoma	neoplasms
765	SCORE	NA	0.0241313	0.0250967	1.02442	0.336284	logistic	31234	1840	29394	NA	NA	0		FALSE	Cervical radiculitis	symptoms
250.2	SCORE	NA	-0.013637	0.0141996	0.986456	0.336867	logistic	30199	7773	22426	NA	NA	0		FALSE	Type 2 diabetes	endocrine/metabolic
255.3	SCORE	NA	-0.174938	0.182208	0.839509	0.337005	logistic	30129	33	30096	NA	NA	0		FALSE	Adrenogenital disorders	endocrine/metabolic
601.3	SCORE	NA	0.0633725	0.0660348	1.06542	0.337215	logistic	11842	260	11582	NA	NA	0		FALSE	Orchitis and epididymitis	genitourinary
573.1	SCORE	NA	-0.0353334	0.0369261	0.965284	0.338634	logistic	28873	818	28055	NA	NA	0		FALSE	Chronic passive congestion of liver	digestive
578.1	SCORE	NA	-0.0551041	0.0576046	0.946387	0.338774	logistic	29143	332	28811	NA	NA	0		FALSE	Hematemesis	digestive
327.31	SCORE	NA	-0.0522216	0.0546215	0.949119	0.339041	logistic	24716	369	24347	NA	NA	0		FALSE	Central/nonobstroctive sleep apnea	neurological
724	SCORE	NA	0.0252566	0.0264567	1.02558	0.339758	logistic	28464	1654	26810	NA	NA	0		FALSE	Other and unspecified disorders of back	musculoskeletal
942	SCORE	NA	0.0664811	0.0696639	1.06874	0.339926	logistic	27194	227	26967	NA	NA	0		FALSE	Infusion and transfusion reaction	injuries & poisonings
722	SCORE	NA	0.0147531	0.0154798	1.01486	0.340562	logistic	32362	5552	26810	NA	NA	0		FALSE	Intervertebral disc disorders	musculoskeletal
756.2	SCORE	NA	0.116846	0.122634	1.12395	0.340688	logistic	35126	73	35053	NA	NA	0		FALSE	Pectus and other congenital anomalies of ribs/sternum	congenital anomalies
428.2	SCORE	NA	-0.020201	0.0212137	0.980002	0.340963	logistic	21922	3072	18850	NA	NA	0		FALSE	Heart failure NOS	circulatory system
292.1	SCORE	NA	-0.0266578	0.028006	0.973694	0.341168	logistic	30523	1459	29064	NA	NA	0		FALSE	Aphasia/speech disturbance	mental disorders
371	SCORE	NA	-0.0220941	0.0232135	0.978148	0.341209	logistic	33585	2154	31431	NA	NA	0		FALSE	Inflammation of the eye	sense organs
291	SCORE	NA	0.0263334	0.0277033	1.02668	0.341832	logistic	30556	1492	29064	NA	NA	0		FALSE	Other specified nonpsychotic and/or transient mental disorders	mental disorders
297.1	SCORE	NA	0.0623276	0.0655933	1.06431	0.342004	logistic	21461	259	21202	NA	NA	0		FALSE	Suicidal ideation	mental disorders
522	SCORE	NA	0.0603725	0.0637341	1.06223	0.343509	logistic	33425	270	33155	NA	NA	0		FALSE	Diseases of pulp and periapical tissues	digestive
715	SCORE	NA	0.0407282	0.0430718	1.04157	0.344359	logistic	30797	594	30203	NA	NA	0		FALSE	Other inflammatory spondylopathies	musculoskeletal
327.1	SCORE	NA	0.0289938	0.0307216	1.02942	0.345293	logistic	25562	1215	24347	NA	NA	0		FALSE	Hypersomnia	neurological
722.9	SCORE	NA	0.0368883	0.039124	1.03758	0.345754	logistic	27543	733	26810	NA	NA	0		FALSE	Other and unspecified disc disorder	musculoskeletal
70	SCORE	NA	0.0298385	0.0316717	1.03029	0.346133	logistic	28605	1140	27465	NA	NA	0		FALSE	Viral hepatitis	infectious diseases
800.4	SCORE	NA	0.077889	0.0827058	1.081	0.346316	logistic	30608	158	30450	NA	NA	0		FALSE	Fracture of patella	injuries & poisonings
112.3	SCORE	NA	-0.0496977	0.0527854	0.951517	0.346447	logistic	30675	395	30280	NA	NA	0		FALSE	Candidiasis of skin and nails	infectious diseases
772	SCORE	NA	-0.0360994	0.0383677	0.964544	0.346767	logistic	32968	757	32211	NA	NA	0		FALSE	Symptoms of the muscles	symptoms
440.22	SCORE	NA	-0.0322681	0.0343491	0.968247	0.347516	logistic	26891	990	25901	NA	NA	0		FALSE	Atherosclerosis of native arteries of the extremities with intermittent claudication	circulatory system
350	SCORE	NA	0.0179593	0.0191276	1.01812	0.347771	logistic	34766	3290	31476	NA	NA	0		FALSE	Abnormal movement	neurological
286	SCORE	NA	-0.0180208	0.019242	0.982141	0.348998	logistic	31528	3289	28239	NA	NA	0		FALSE	Coagulation defects	hematopoietic
599.9	SCORE	NA	0.0208929	0.0223254	1.02111	0.349359	logistic	26128	2461	23667	NA	NA	0		FALSE	Other abnormality of urination	genitourinary
740.12	SCORE	NA	0.0502007	0.0537012	1.05148	0.349883	logistic	26501	380	26121	NA	NA	0		FALSE	Osteoarthrosis, localized, secondary	musculoskeletal
53	SCORE	NA	0.0246477	0.0263821	1.02495	0.350172	logistic	29131	1666	27465	NA	NA	0		FALSE	Herpes zoster	infectious diseases
695.4	SCORE	NA	0.0526431	0.0565628	1.05405	0.352008	logistic	27187	350	26837	NA	NA	0		FALSE	Lupus (localized and systemic)	dermatologic
597.2	SCORE	NA	-0.0509212	0.0547217	0.950354	0.352087	logistic	31987	369	31618	NA	NA	0		FALSE	Urinary complications NEC	genitourinary
807	SCORE	NA	0.051747	0.0559947	1.05311	0.355413	logistic	30798	348	30450	NA	NA	0		FALSE	Fracture of ribs	injuries & poisonings
228.1	SCORE	NA	0.0251097	0.0271851	1.02543	0.355665	logistic	34986	1538	33448	NA	NA	0		FALSE	Hemangioma of skin and subcutaneous tissue	neoplasms
272.9	SCORE	NA	-0.0564605	0.0613846	0.945104	0.357687	logistic	15719	295	15424	NA	NA	0		FALSE	Unspecified disorder of lipoid metabolism	endocrine/metabolic
531.3	SCORE	NA	0.0457377	0.0499279	1.0468	0.359628	logistic	34556	443	34113	NA	NA	0		FALSE	Duodenal ulcer	digestive
729.7	SCORE	NA	0.137259	0.149894	1.14713	0.359822	logistic	24074	48	24026	NA	NA	0		FALSE	Nontraumatic compartment syndrome	musculoskeletal
281.13	SCORE	NA	0.173028	0.189134	1.1889	0.360275	logistic	22608	30	22578	NA	NA	0		FALSE	Folate-deficiency anemia	hematopoietic
280.2	SCORE	NA	-0.0249018	0.0272269	0.975406	0.360401	logistic	24141	1563	22578	NA	NA	0		FALSE	Iron deficiency anemia secondary to blood loss (chronic)	hematopoietic
599.2	SCORE	NA	-0.0181451	0.0198459	0.982019	0.36056	logistic	26964	3297	23667	NA	NA	0		FALSE	Retention of urine	genitourinary
742.9	SCORE	NA	0.0377353	0.0413023	1.03846	0.360909	logistic	30197	653	29544	NA	NA	0		FALSE	Other derangement of joint	musculoskeletal
647.3	SCORE	NA	-0.179671	0.196786	0.835545	0.36123	logistic	16325	29	16296	NA	NA	0		FALSE	Major puerperal infection	pregnancy complications
395.4	SCORE	NA	0.0643463	0.0704874	1.06646	0.361308	logistic	25767	221	25546	NA	NA	0		FALSE	Nonrheumatic pulmonary valve disorders	circulatory system
159.3	SCORE	NA	-0.092396	0.101267	0.911744	0.361558	logistic	31032	107	30925	NA	NA	0		FALSE	Malignant neoplasm of gallbladder and extrahepatic bile ducts	neoplasms
800	SCORE	NA	0.0284505	0.0311974	1.02886	0.361795	logistic	31611	1161	30450	NA	NA	0		FALSE	Fracture of lower limb	injuries & poisonings
722.3	SCORE	NA	0.0557867	0.0611902	1.05737	0.36193	logistic	27104	294	26810	NA	NA	0		FALSE	Schmorl's nodes	musculoskeletal
738.4	SCORE	NA	0.028098	0.0308461	1.0285	0.362343	logistic	32193	1188	31005	NA	NA	0		FALSE	Acquired spondylolisthesis	musculoskeletal
585.31	SCORE	NA	-0.0333781	0.0366772	0.967173	0.362795	logistic	25036	837	24199	NA	NA	0		FALSE	Renal dialysis	genitourinary
597.8	SCORE	NA	0.0693486	0.0762801	1.07181	0.363281	logistic	31807	189	31618	NA	NA	0		FALSE	Urethral hypermobility/ISD	genitourinary
198.7	SCORE	NA	-0.0566329	0.0623261	0.944941	0.363532	logistic	27724	283	27441	NA	NA	0		FALSE	Secondary malignant neoplasm of skin	neoplasms
556	SCORE	NA	-0.0339989	0.0374184	0.966573	0.363554	logistic	20383	808	19575	NA	NA	0		FALSE	Ulceration of the lower GI tract	digestive
726.3	SCORE	NA	0.0314188	0.0346017	1.03192	0.363871	logistic	24972	946	24026	NA	NA	0		FALSE	Bursitis	musculoskeletal
261.3	SCORE	NA	0.20703	0.228678	1.23002	0.365289	logistic	25324	21	25303	NA	NA	0		FALSE	Vitamin C deficiencies	endocrine/metabolic
8.6	SCORE	NA	0.0421629	0.0466496	1.04306	0.366091	logistic	34284	507	33777	NA	NA	0		FALSE	Viral Enteritis	infectious diseases
194	SCORE	NA	-0.0767671	0.085296	0.926106	0.368116	logistic	33751	150	33601	NA	NA	0		FALSE	Cancer of other endocrine glands	neoplasms
756.21	SCORE	NA	0.118729	0.132079	1.12606	0.368691	logistic	35116	63	35053	NA	NA	0		FALSE	Pectus excavatum	congenital anomalies
285.2	SCORE	NA	-0.0179317	0.0200243	0.982228	0.370521	logistic	25716	3138	22578	NA	NA	0		FALSE	Anemia of chronic disease	hematopoietic
279.11	SCORE	NA	-0.0386932	0.0433614	0.962046	0.37221	logistic	33491	586	32905	NA	NA	0		FALSE	Deficiency of humoral immunity	endocrine/metabolic
444.5	SCORE	NA	-0.185679	0.208097	0.83054	0.372247	logistic	25926	25	25901	NA	NA	0		FALSE	Atheroembolism	circulatory system
686	SCORE	NA	-0.0246629	0.0276548	0.975639	0.372494	logistic	31044	1491	29553	NA	NA	0		FALSE	Other local infections of skin and subcutaneous tissue	dermatologic
947	SCORE	NA	-0.030946	0.0347169	0.969528	0.372723	logistic	27913	946	26967	NA	NA	0		FALSE	Urticaria	dermatologic
359.1	SCORE	NA	0.12387	0.139176	1.13187	0.373453	logistic	32200	57	32143	NA	NA	0		FALSE	Muscular dystrophies	neurological
394.3	SCORE	NA	0.0645003	0.0725381	1.06663	0.373899	logistic	25760	214	25546	NA	NA	0		FALSE	Aortic valve disease	circulatory system
250.5	SCORE	NA	-0.101731	0.114607	0.903273	0.374731	logistic	22509	83	22426	NA	NA	0		FALSE	Glycosuria or Acetonuria	endocrine/metabolic
346.1	SCORE	NA	0.03363	0.0379141	1.0342	0.375077	logistic	29527	777	28750	NA	NA	0		FALSE	Nonspecific abnormal findings on radiological and other examination of skull and head	neurological
946	SCORE	NA	-0.0575561	0.065012	0.944069	0.375987	logistic	27227	260	26967	NA	NA	0		FALSE	Anaphylactic shock NOS	injuries & poisonings
619.2	SCORE	NA	0.0366245	0.0414106	1.0373	0.376468	logistic	14376	661	13715	NA	NA	0		FALSE	Disorders of uterus, NEC	genitourinary
451	SCORE	NA	-0.0349732	0.0395684	0.965631	0.376768	logistic	26317	715	25602	NA	NA	0		FALSE	Phlebitis and thrombophlebitis	circulatory system
656.2	SCORE	NA	-0.0949598	0.107451	0.90941	0.37683	logistic	35384	94	35290	NA	NA	0		FALSE	Respiratory conditions of fetus and newborn	pregnancy complications
575.1	SCORE	NA	-0.0641915	0.0726483	0.937825	0.376916	logistic	31658	209	31449	NA	NA	0		FALSE	Cholangitis	digestive
586.11	SCORE	NA	0.17347	0.196594	1.18943	0.377573	logistic	24227	28	24199	NA	NA	0		FALSE	Small kidney	genitourinary
145.3	SCORE	NA	0.0778048	0.0881924	1.08091	0.37766	logistic	34823	141	34682	NA	NA	0		FALSE	Cancer of major salivary glands	neoplasms
599.4	SCORE	NA	0.0185841	0.0210797	1.01876	0.377985	logistic	26503	2836	23667	NA	NA	0		FALSE	Urinary incontinence	genitourinary
252.1	SCORE	NA	-0.0296665	0.0337663	0.970769	0.379627	logistic	31085	989	30096	NA	NA	0		FALSE	Hyperparathyroidism	endocrine/metabolic
150	SCORE	NA	0.0651159	0.0742559	1.06728	0.380535	logistic	31125	200	30925	NA	NA	0		FALSE	Cancer of esophagus	neoplasms
201	SCORE	NA	-0.0538059	0.0614788	0.947616	0.381468	logistic	33497	294	33203	NA	NA	0		FALSE	Hodgkin's disease	neoplasms
117.1	SCORE	NA	0.179053	0.204695	1.19608	0.38172	logistic	30306	26	30280	NA	NA	0		FALSE	Histoplasmosis	infectious diseases
333.2	SCORE	NA	0.0779692	0.08915	1.08109	0.3818	logistic	28888	138	28750	NA	NA	0		FALSE	Myoclonus	neurological
386.2	SCORE	NA	-0.0289832	0.0331855	0.971433	0.382461	logistic	29086	1033	28053	NA	NA	0		FALSE	Peripheral or central vertigo	sense organs
751.1	SCORE	NA	0.0629138	0.072115	1.06494	0.382985	logistic	34359	213	34146	NA	NA	0		FALSE	Congenital anomalies of genital organs	congenital anomalies
747.13	SCORE	NA	0.0316586	0.0362907	1.03217	0.383011	logistic	33423	850	32573	NA	NA	0		FALSE	Congenital anomalies of great vessels	congenital anomalies
614.54	SCORE	NA	-0.0977686	0.112082	0.906859	0.383046	logistic	14563	88	14475	NA	NA	0		FALSE	Abscess or ulceration of vulva	genitourinary
256.4	SCORE	NA	-0.0394831	0.0453069	0.961286	0.383504	logistic	14490	610	13880	NA	NA	0		FALSE	Polycystic ovaries	endocrine/metabolic
501	SCORE	NA	-0.0290852	0.0334101	0.971334	0.383999	logistic	24454	1039	23415	NA	NA	0		FALSE	Pneumonitis due to inhalation of food or vomitus	respiratory
276.5	SCORE	NA	0.014795	0.0170339	1.01491	0.385087	logistic	29054	4480	24574	NA	NA	0		FALSE	Hypovolemia	endocrine/metabolic
184.11	SCORE	NA	0.0497169	0.0573077	1.05097	0.385644	logistic	12574	340	12234	NA	NA	0		FALSE	Malignant neoplasm of ovary	neoplasms
611.1	SCORE	NA	0.0174226	0.0201099	1.01758	0.386287	logistic	33360	3550	29810	NA	NA	0		FALSE	Abnormal mammogram	genitourinary
681.2	SCORE	NA	0.0374045	0.0432149	1.03811	0.386738	logistic	30146	593	29553	NA	NA	0		FALSE	Cellulitis and abscess of face/neck	dermatologic
636.8	SCORE	NA	0.0928985	0.107339	1.09735	0.386782	logistic	15506	98	15408	NA	NA	0		FALSE	Cervical incompetence	pregnancy complications
713	SCORE	NA	-0.0708009	0.0819282	0.931647	0.387488	logistic	30664	162	30502	NA	NA	0		FALSE	Arthropathy associated with other disorders classified elsewhere	musculoskeletal
255.12	SCORE	NA	0.0806588	0.0933703	1.084	0.387665	logistic	30222	126	30096	NA	NA	0		FALSE	Hyperaldosteronism	endocrine/metabolic
704.1	SCORE	NA	0.0249544	0.0289294	1.02527	0.388358	logistic	33374	1390	31984	NA	NA	0		FALSE	Alopecia	dermatologic
800.3	SCORE	NA	0.0516198	0.0598423	1.05298	0.388359	logistic	30755	305	30450	NA	NA	0		FALSE	Fracture of tibia and fibula	injuries & poisonings
567	SCORE	NA	0.0280943	0.0326058	1.02849	0.388888	logistic	29509	1064	28445	NA	NA	0		FALSE	Peritonitis and retroperitoneal infections	digestive
709.7	SCORE	NA	0.0505133	0.0586945	1.05181	0.389451	logistic	27061	322	26739	NA	NA	0		FALSE	Unspecified diffuse connective tissue disease	dermatologic
348.9	SCORE	NA	-0.0219515	0.0255522	0.978288	0.390293	logistic	30518	1768	28750	NA	NA	0		FALSE	Other conditions of brain, NOS	neurological
251.1	SCORE	NA	0.0353516	0.0411945	1.03598	0.390803	logistic	20361	664	19697	NA	NA	0		FALSE	Hypoglycemia	endocrine/metabolic
285.22	SCORE	NA	0.0288404	0.0336398	1.02926	0.391263	logistic	23582	1004	22578	NA	NA	0		FALSE	Anemia in neoplastic disease	hematopoietic
474.2	SCORE	NA	0.0422069	0.0492633	1.04311	0.391576	logistic	23700	469	23231	NA	NA	0		FALSE	Chronic tonsillitis and adenoiditis	respiratory
803	SCORE	NA	0.0261399	0.0305305	1.02648	0.391892	logistic	31658	1208	30450	NA	NA	0		FALSE	Fracture of upper limb	injuries & poisonings
228	SCORE	NA	0.019078	0.022289	1.01926	0.392032	logistic	35796	2348	33448	NA	NA	0		FALSE	Hemangioma and lymphangioma, any site	neoplasms
333	SCORE	NA	0.0265975	0.0311435	1.02695	0.393089	logistic	29919	1169	28750	NA	NA	0		FALSE	Extrapyramidal disease and abnormal movement disorders	neurological
522.5	SCORE	NA	0.0569724	0.0667669	1.05863	0.393491	logistic	33401	246	33155	NA	NA	0		FALSE	Periapical abscess	digestive
695.2	SCORE	NA	-0.0352047	0.0413596	0.965408	0.394665	logistic	27792	652	27140	NA	NA	0		FALSE	Bullous dermatoses	dermatologic
785	SCORE	NA	0.0100416	0.0118072	1.01009	0.395068	logistic	35627	11963	23664	NA	NA	0		FALSE	Abdominal pain	symptoms
859	SCORE	NA	0.0270758	0.0318399	1.02745	0.395119	logistic	30314	1110	29204	NA	NA	0		FALSE	Complication due to other implant and internal device	injuries & poisonings
145	SCORE	NA	0.0366715	0.0431327	1.03735	0.395213	logistic	35280	598	34682	NA	NA	0		FALSE	Cancer of mouth	neoplasms
465	SCORE	NA	0.0125346	0.0147518	1.01261	0.395493	logistic	34515	6211	28304	NA	NA	0		FALSE	Acute upper respiratory infections of multiple or unspecified sites	respiratory
750.2	SCORE	NA	0.0462763	0.0544977	1.04736	0.395803	logistic	34515	369	34146	NA	NA	0		FALSE	Lower gastrointestinal congenital anomalies	congenital anomalies
253.1	SCORE	NA	-0.0687959	0.081193	0.933517	0.396821	logistic	30264	168	30096	NA	NA	0		FALSE	Pituitary hyperfunction	endocrine/metabolic
498	SCORE	NA	-0.0605483	0.0715304	0.941248	0.397291	logistic	26246	214	26032	NA	NA	0		FALSE	Acute bronchospasm	respiratory
302.1	SCORE	NA	-0.0418143	0.0495346	0.959048	0.39859	logistic	21660	458	21202	NA	NA	0		FALSE	Decreased libido	mental disorders
596	SCORE	NA	-0.0172652	0.0204741	0.982883	0.399077	logistic	34493	2875	31618	NA	NA	0		FALSE	Other disorders of bladder	genitourinary
601.11	SCORE	NA	-0.058321	0.0691671	0.943347	0.399123	logistic	11820	238	11582	NA	NA	0		FALSE	Acute prostatitis	genitourinary
728	SCORE	NA	0.0369456	0.0438268	1.03764	0.399233	logistic	24605	579	24026	NA	NA	0		FALSE	Disorders of muscle, ligament, and fascia	musculoskeletal
495.1	SCORE	NA	-0.0208062	0.0247149	0.979409	0.399873	logistic	28006	1974	26032	NA	NA	0		FALSE	Chronic obstructive asthma	respiratory
585.33	SCORE	NA	-0.0189043	0.0224864	0.981273	0.400516	logistic	26733	2534	24199	NA	NA	0		FALSE	Chronic Kidney Disease, Stage III	genitourinary
241.2	SCORE	NA	-0.0228124	0.0271918	0.977446	0.401501	logistic	27241	1603	25638	NA	NA	0		FALSE	Nontoxic multinodular goiter	endocrine/metabolic
751.12	SCORE	NA	-0.103588	0.123484	0.901597	0.401539	logistic	18207	73	18134	NA	NA	0		FALSE	Congenital anomalies of male genital organs	congenital anomalies
227.3	SCORE	NA	-0.0531002	0.0633094	0.948285	0.401615	logistic	33876	275	33601	NA	NA	0		FALSE	Benign neoplasm of pituitary gland and craniopharyngeal duct (pouch)	neoplasms
716	SCORE	NA	0.0164965	0.0196873	1.01663	0.402071	logistic	33665	3163	30502	NA	NA	0		FALSE	Other arthropathies	musculoskeletal
361.1	SCORE	NA	0.0739791	0.08835	1.07678	0.402401	logistic	31768	139	31629	NA	NA	0		FALSE	Retinal detachment with retinal defect	sense organs
366	SCORE	NA	0.0148028	0.0176945	1.01491	0.402831	logistic	35705	4125	31580	NA	NA	0		FALSE	Cataract	sense organs
270.21	SCORE	NA	0.0854869	0.102236	1.08925	0.403059	logistic	33087	104	32983	NA	NA	0		FALSE	Disorders of urea cycle metabolism	endocrine/metabolic
195	SCORE	NA	0.0150249	0.0179709	1.01514	0.403117	logistic	31310	3869	27441	NA	NA	0		FALSE	Cancer, suspected or other	neoplasms
526.9	SCORE	NA	-0.0597486	0.0716454	0.942001	0.40431	logistic	33367	212	33155	NA	NA	0		FALSE	Jaw disease NOS	digestive
195.1	SCORE	NA	0.0180033	0.0216184	1.01817	0.404969	logistic	30001	2560	27441	NA	NA	0		FALSE	Malignant neoplasm, other	neoplasms
624.1	SCORE	NA	0.104201	0.125137	1.10982	0.405016	logistic	13223	69	13154	NA	NA	0		FALSE	Dystrophy of female genital tract	genitourinary
724.1	SCORE	NA	0.0255405	0.030686	1.02587	0.40523	logistic	28020	1210	26810	NA	NA	0		FALSE	Disorders of sacrum	musculoskeletal
217	SCORE	NA	0.021674	0.0260632	1.02191	0.405639	logistic	29867	1705	28162	NA	NA	0		FALSE	Vascular hamartomas and non-neoplastic nevi	neoplasms
149.2	SCORE	NA	-0.115214	0.138717	0.891176	0.406219	logistic	34739	57	34682	NA	NA	0		FALSE	Cancer of nasopharynx	neoplasms
131	SCORE	NA	0.127544	0.153759	1.13603	0.406817	logistic	34089	46	34043	NA	NA	0		FALSE	Protozoan infection	infectious diseases
702.4	SCORE	NA	0.0329263	0.0397279	1.03347	0.40722	logistic	27082	708	26374	NA	NA	0		FALSE	Degenerative skin disorders	dermatologic
516	SCORE	NA	-0.0313266	0.0377984	0.969159	0.407228	logistic	35743	780	34963	NA	NA	0		FALSE	Abnormal sputum	respiratory
644	SCORE	NA	0.0428025	0.0516858	1.04373	0.407598	logistic	16755	455	16300	NA	NA	0		FALSE	Anemia during pregnancy	pregnancy complications
916	SCORE	NA	-0.0165438	0.019993	0.983592	0.407964	logistic	35219	2968	32251	NA	NA	0		FALSE	Contusion	injuries & poisonings
315.3	SCORE	NA	0.0794875	0.0960885	1.08273	0.408106	logistic	34186	118	34068	NA	NA	0		FALSE	Mental retardation	mental disorders
180.1	SCORE	NA	0.0744846	0.0900676	1.07733	0.408245	logistic	10951	134	10817	NA	NA	0		FALSE	Cervical cancer	neoplasms
830	SCORE	NA	-0.0214025	0.0258944	0.978825	0.408502	logistic	34949	1703	33246	NA	NA	0		FALSE	Dislocation	injuries & poisonings
213	SCORE	NA	0.0627114	0.0761845	1.06472	0.410422	logistic	23648	189	23459	NA	NA	0		FALSE	Benign neoplasm of bone and articular cartilage	neoplasms
429.2	SCORE	NA	0.0210289	0.0256209	1.02125	0.411778	logistic	20842	1992	18850	NA	NA	0		FALSE	Abnormal function study of cardiovascular system	circulatory system
300.8	SCORE	NA	0.0506022	0.0618304	1.0519	0.413127	logistic	21494	292	21202	NA	NA	0		FALSE	Acute reaction to stress	mental disorders
281.11	SCORE	NA	-0.0698726	0.0854493	0.932513	0.413524	logistic	22727	149	22578	NA	NA	0		FALSE	Pernicious anemia	hematopoietic
513.8	SCORE	NA	-0.0276962	0.033875	0.972684	0.413585	logistic	34641	977	33664	NA	NA	0		FALSE	Disorders of diaphragm	respiratory
368.4	SCORE	NA	-0.0391535	0.0479854	0.961603	0.414531	logistic	32797	479	32318	NA	NA	0		FALSE	Visual field defects	sense organs
426.7	SCORE	NA	0.0122933	0.0150799	1.01237	0.414953	logistic	22834	8662	14172	NA	NA	0		FALSE	Abnormal electrocardiogram [ECG] [EKG]	circulatory system
384.4	SCORE	NA	0.0602381	0.0740009	1.06209	0.415634	logistic	32192	198	31994	NA	NA	0		FALSE	Perforation of tympanic membrane	sense organs
334.21	SCORE	NA	-0.140277	0.172613	0.869118	0.41641	logistic	28786	36	28750	NA	NA	0		FALSE	Amyotrophic Lateral Sclerosis	neurological
289.5	SCORE	NA	0.0403132	0.0496877	1.04114	0.417175	logistic	26173	451	25722	NA	NA	0		FALSE	Diseases of spleen	hematopoietic
362.4	SCORE	NA	0.0426759	0.0526386	1.0436	0.417519	logistic	31715	397	31318	NA	NA	0		FALSE	Retinal vascular changes and abnomalities	sense organs
244.1	SCORE	NA	0.0242501	0.0300859	1.02455	0.420227	logistic	26914	1276	25638	NA	NA	0		FALSE	Secondary hypothyroidism	endocrine/metabolic
728.1	SCORE	NA	-0.125995	0.156375	0.881619	0.420402	logistic	24070	44	24026	NA	NA	0		FALSE	Muscular calcification and ossification	musculoskeletal
290.3	SCORE	NA	-0.0609375	0.0756684	0.940882	0.420633	logistic	29255	191	29064	NA	NA	0		FALSE	Other persistent mental disorders due to conditions classified elsewhere	mental disorders
743.2	SCORE	NA	0.0382154	0.0474811	1.03896	0.420904	logistic	30272	491	29781	NA	NA	0		FALSE	Pathologic fracture	musculoskeletal
441	SCORE	NA	0.0428803	0.0533271	1.04381	0.421339	logistic	26292	391	25901	NA	NA	0		FALSE	Vascular insufficiency of intestine	circulatory system
276.13	SCORE	NA	0.015723	0.0195862	1.01585	0.422115	logistic	27865	3291	24574	NA	NA	0		FALSE	Hyperpotassemia	endocrine/metabolic
575.7	SCORE	NA	-0.0268565	0.0334702	0.973501	0.422321	logistic	32452	1003	31449	NA	NA	0		FALSE	Other disorders of gallbladder	digestive
79.2	SCORE	NA	-0.0523798	0.0660416	0.948968	0.4277	logistic	27721	256	27465	NA	NA	0		FALSE	Infectious mononucleosis	infectious diseases
370.2	SCORE	NA	-0.0887933	0.11196	0.915035	0.427732	logistic	31517	86	31431	NA	NA	0		FALSE	Superficial keratitis	sense organs
706.2	SCORE	NA	0.018737	0.023642	1.01891	0.428051	logistic	31647	2104	29543	NA	NA	0		FALSE	Sebaceous cyst	dermatologic
525	SCORE	NA	0.0326807	0.0413331	1.03322	0.429139	logistic	33803	648	33155	NA	NA	0		FALSE	Other diseases of the teeth and supporting structures	digestive
411	SCORE	NA	0.0106017	0.0134298	1.01066	0.429866	logistic	34709	11510	23199	NA	NA	0		FALSE	Ischemic Heart Disease	circulatory system
585.3	SCORE	NA	-0.0126074	0.0159809	0.987472	0.430169	logistic	30044	5845	24199	NA	NA	0		FALSE	Chronic renal failure [CKD]	genitourinary
313.2	SCORE	NA	0.110199	0.139819	1.1165	0.430607	logistic	34124	56	34068	NA	NA	0		FALSE	Tics and stuttering	mental disorders
792	SCORE	NA	0.0240251	0.0305362	1.02432	0.431413	logistic	12170	1353	10817	NA	NA	0		FALSE	Abnormal Papanicolaou smear of cervix and cervical HPV	genitourinary
10	SCORE	NA	-0.073466	0.0933784	0.929168	0.431425	logistic	29154	125	29029	NA	NA	0		FALSE	Tuberculosis	infectious diseases
603	SCORE	NA	0.0342341	0.0435425	1.03483	0.431736	logistic	11954	616	11338	NA	NA	0		FALSE	Other disorders of testis	genitourinary
705.3	SCORE	NA	0.0735384	0.093575	1.07631	0.43194	logistic	29669	126	29543	NA	NA	0		FALSE	Hidradenitis	dermatologic
130.1	SCORE	NA	-0.0278338	0.0354206	0.97255	0.43198	logistic	34931	888	34043	NA	NA	0		FALSE	Lyme disease	infectious diseases
446.4	SCORE	NA	0.0845717	0.107688	1.08825	0.432256	logistic	25996	95	25901	NA	NA	0		FALSE	Wegener's granulomatosis	circulatory system
530.13	SCORE	NA	0.0274255	0.0349568	1.02781	0.432715	logistic	21396	949	20447	NA	NA	0		FALSE	Barrett's esophagus	digestive
381	SCORE	NA	0.0168783	0.021523	1.01702	0.432923	logistic	34538	2544	31994	NA	NA	0		FALSE	Otitis media and Eustachian tube disorders	sense organs
458.1	SCORE	NA	-0.022677	0.0289378	0.977578	0.433248	logistic	30674	1365	29309	NA	NA	0		FALSE	Orthostatic hypotension	circulatory system
173	SCORE	NA	0.0117488	0.0149998	1.01182	0.433473	logistic	32517	6039	26478	NA	NA	0		FALSE	Neoplasm of uncertain behavior of skin	neoplasms
840	SCORE	NA	0.0148554	0.0189792	1.01497	0.433792	logistic	34505	3346	31159	NA	NA	0		FALSE	Sprains and strains	injuries & poisonings
385	SCORE	NA	0.0719062	0.092011	1.07455	0.434511	logistic	32123	129	31994	NA	NA	0		FALSE	Other disorders of middle ear and mastoid	sense organs
505	SCORE	NA	-0.0198772	0.0254901	0.980319	0.435509	logistic	25269	1854	23415	NA	NA	0		FALSE	Other pulmonary inflamation or edema	respiratory
585.32	SCORE	NA	-0.022612	0.0289978	0.977642	0.435518	logistic	25581	1382	24199	NA	NA	0		FALSE	End stage renal disease	genitourinary
250.41	SCORE	NA	0.0182993	0.023491	1.01847	0.435986	logistic	24601	2175	22426	NA	NA	0		FALSE	Impaired fasting glucose	endocrine/metabolic
453	SCORE	NA	-0.101675	0.130551	0.903323	0.436089	logistic	25667	65	25602	NA	NA	0		FALSE	Chronic venous hypertension	circulatory system
835	SCORE	NA	0.0263826	0.0339281	1.02673	0.436803	logistic	34214	968	33246	NA	NA	0		FALSE	Internal derangement of knee	injuries & poisonings
580.3	SCORE	NA	-0.0273307	0.0351491	0.973039	0.436825	logistic	25115	916	24199	NA	NA	0		FALSE	Nephritis and nephropathy without mention of glomerulonephritis	genitourinary
395.2	SCORE	NA	0.0135717	0.0174841	1.01366	0.437613	logistic	30450	4904	25546	NA	NA	0		FALSE	Nonrheumatic aortic valve disorders	circulatory system
681.3	SCORE	NA	0.0274702	0.0354027	1.02785	0.437788	logistic	30443	890	29553	NA	NA	0		FALSE	Cellulitis and abscess of arm/hand	dermatologic
560.1	SCORE	NA	0.0224641	0.028991	1.02272	0.438419	logistic	20982	1407	19575	NA	NA	0		FALSE	Paralytic ileus	digestive
364.5	SCORE	NA	0.0781693	0.101087	1.08131	0.439354	logistic	31735	106	31629	NA	NA	0		FALSE	Corneal dystrophy	sense organs
340.1	SCORE	NA	0.0283242	0.0366503	1.02873	0.439627	logistic	29444	854	28590	NA	NA	0		FALSE	Migrain with aura	neurological
580	SCORE	NA	-0.0216211	0.0279823	0.978611	0.439717	logistic	25683	1484	24199	NA	NA	0		FALSE	Nephritis; nephrosis; renal sclerosis	genitourinary
676	SCORE	NA	0.10849	0.140764	1.11459	0.440874	logistic	16351	57	16294	NA	NA	0		FALSE	Other disorders of the breast associated with childbirth and disorders of lactation	pregnancy complications
578	SCORE	NA	0.0133811	0.0173708	1.01347	0.441108	logistic	32919	4108	28811	NA	NA	0		FALSE	Gastrointestinal hemorrhage	digestive
709.4	SCORE	NA	0.161413	0.209951	1.17517	0.442006	logistic	26764	25	26739	NA	NA	0		FALSE	Polymyositis	dermatologic
187.1	SCORE	NA	0.126154	0.164148	1.13446	0.44217	logistic	16120	41	16079	NA	NA	0		FALSE	Malignant neoplasm of unspecified male genital organ	neoplasms
418.1	SCORE	NA	0.0240905	0.031354	1.02438	0.442284	logistic	25355	1163	24192	NA	NA	0		FALSE	Precordial pain	circulatory system
302	SCORE	NA	-0.034891	0.0455081	0.965711	0.443261	logistic	21747	545	21202	NA	NA	0		FALSE	Sexual and gender identity disorders	mental disorders
681.5	SCORE	NA	0.0199095	0.0259716	1.02011	0.443327	logistic	31266	1713	29553	NA	NA	0		FALSE	Cellulitis and abscess of leg, except foot	dermatologic
528.6	SCORE	NA	0.0647033	0.0844307	1.06684	0.443469	logistic	32404	152	32252	NA	NA	0		FALSE	Leukoplakia of oral mucosa	digestive
425.1	SCORE	NA	0.0129917	0.0169708	1.01308	0.443956	logistic	33561	4577	28984	NA	NA	0		FALSE	Primary/intrinsic cardiomyopathies	circulatory system
721	SCORE	NA	0.0128683	0.0168112	1.01295	0.443998	logistic	31395	4585	26810	NA	NA	0		FALSE	Spondylosis and allied disorders	musculoskeletal
365.1	SCORE	NA	-0.0301187	0.0393714	0.97033	0.444277	logistic	32345	716	31629	NA	NA	0		FALSE	Open-angle glaucoma	sense organs
842	SCORE	NA	0.0247762	0.0324315	1.02509	0.444894	logistic	32230	1071	31159	NA	NA	0		FALSE	Other sprains and strains	injuries & poisonings
290.1	SCORE	NA	-0.0304926	0.0399212	0.969968	0.444974	logistic	29784	720	29064	NA	NA	0		FALSE	Dementias	mental disorders
426	SCORE	NA	0.010607	0.013951	1.01066	0.447073	logistic	26278	12106	14172	NA	NA	0		FALSE	Cardiac conduction disorders	circulatory system
516.1	SCORE	NA	-0.0306785	0.0403597	0.969787	0.447179	logistic	35645	682	34963	NA	NA	0		FALSE	Hemoptysis	respiratory
701	SCORE	NA	-0.0116884	0.0153866	0.98838	0.447467	logistic	35497	5457	30040	NA	NA	0		FALSE	Other hypertrophic and atrophic conditions of skin	dermatologic
187.8	SCORE	NA	-0.0573659	0.0757724	0.944249	0.449001	logistic	16273	194	16079	NA	NA	0		FALSE	Neoplasm of uncertain behavior of male genital organs	neoplasms
333.4	SCORE	NA	-0.0430912	0.0569593	0.957824	0.449334	logistic	29089	339	28750	NA	NA	0		FALSE	Torsion dystonia	neurological
170.1	SCORE	NA	0.0412382	0.054556	1.0421	0.449716	logistic	35357	370	34987	NA	NA	0		FALSE	Bone cancer	neoplasms
801	SCORE	NA	0.0256389	0.0340412	1.02597	0.451347	logistic	31416	966	30450	NA	NA	0		FALSE	Fracture of ankle and foot	injuries & poisonings
401.21	SCORE	NA	0.0182066	0.0242297	1.01837	0.452402	logistic	17770	2791	14979	NA	NA	0		FALSE	Hypertensive heart disease	circulatory system
741	SCORE	NA	0.0118381	0.0157682	1.01191	0.452799	logistic	34703	5159	29544	NA	NA	0		FALSE	Symptoms and disorders of the joints	musculoskeletal
560.3	SCORE	NA	0.068953	0.0919044	1.07139	0.453093	logistic	19705	130	19575	NA	NA	0		FALSE	Peritoneal or intestinal adhesions	digestive
41.9	SCORE	NA	-0.039573	0.0528387	0.9612	0.453893	logistic	29425	396	29029	NA	NA	0		FALSE	Infection with drug-resistant microorganisms	infectious diseases
78	SCORE	NA	0.0179419	0.0239768	1.0181	0.454278	logistic	29510	2045	27465	NA	NA	0		FALSE	Viral warts & HPV	infectious diseases
540.11	SCORE	NA	0.0523695	0.0700278	1.05377	0.454557	logistic	35513	223	35290	NA	NA	0		FALSE	Acute appendicitis	digestive
288.3	SCORE	NA	0.0554026	0.0745026	1.05697	0.457098	logistic	25920	198	25722	NA	NA	0		FALSE	Eosinophilia	hematopoietic
592.13	SCORE	NA	0.0519701	0.0698957	1.05334	0.457156	logistic	27308	227	27081	NA	NA	0		FALSE	Chronic interstitial cystitis	genitourinary
509.3	SCORE	NA	-0.0208062	0.0279844	0.979409	0.457183	logistic	24926	1511	23415	NA	NA	0		FALSE	Pulmonary insufficiency or respiratory failure following trauma and surgery	respiratory
277.6	SCORE	NA	-0.0902014	0.121424	0.913747	0.457563	logistic	33124	74	33050	NA	NA	0		FALSE	Other deficiencies of circulating enzymes	endocrine/metabolic
380.1	SCORE	NA	0.0263208	0.0354515	1.02667	0.457817	logistic	33683	889	32794	NA	NA	0		FALSE	Otitis externa	sense organs
289.4	SCORE	NA	-0.0127093	0.0171463	0.987371	0.458557	logistic	30059	4337	25722	NA	NA	0		FALSE	Lymphadenitis	hematopoietic
979	SCORE	NA	0.0454004	0.0613575	1.04645	0.459342	logistic	34338	291	34047	NA	NA	0		FALSE	Adverse drug events and drug allergies	injuries & poisonings
530.9	SCORE	NA	0.021772	0.0294684	1.02201	0.460014	logistic	21798	1351	20447	NA	NA	0		FALSE	Heartburn	digestive
585	SCORE	NA	-0.0102392	0.0138728	0.989813	0.460466	logistic	32570	8371	24199	NA	NA	0		FALSE	Renal failure	genitourinary
797	SCORE	NA	-0.0190502	0.0258444	0.98113	0.461055	logistic	35797	1727	34070	NA	NA	0		FALSE	Shock	symptoms
251	SCORE	NA	0.0528158	0.0716755	1.05424	0.461199	logistic	30310	214	30096	NA	NA	0		FALSE	Other disorders of pancreatic internal secretion	endocrine/metabolic
447.7	SCORE	NA	0.0214017	0.029083	1.02163	0.461801	logistic	27308	1407	25901	NA	NA	0		FALSE	Aortic ectasia	circulatory system
585.1	SCORE	NA	-0.0115209	0.0156616	0.988545	0.461965	logistic	30052	5853	24199	NA	NA	0		FALSE	Acute renal failure	genitourinary
626.8	SCORE	NA	-0.0286177	0.038957	0.971788	0.462586	logistic	11502	892	10610	NA	NA	0		FALSE	Infertility, female	genitourinary
471	SCORE	NA	-0.0333189	0.0455072	0.96723	0.464067	logistic	23775	544	23231	NA	NA	0		FALSE	Nasal polyps	respiratory
573.4	SCORE	NA	0.0312228	0.0426864	1.03172	0.464507	logistic	28668	613	28055	NA	NA	0		FALSE	Acute and subacute necrosis of liver	digestive
333.8	SCORE	NA	0.10524	0.144283	1.11098	0.465758	logistic	28802	52	28750	NA	NA	0		FALSE	Other degenerative diseases of the basal ganglia	neurological
379.2	SCORE	NA	0.0188266	0.0258971	1.019	0.46724	logistic	33029	1723	31306	NA	NA	0		FALSE	Disorders of vitreous body	sense organs
189.4	SCORE	NA	0.0449053	0.0617894	1.04593	0.467381	logistic	34458	289	34169	NA	NA	0		FALSE	Malignant neoplasm of other urinary organs	neoplasms
705	SCORE	NA	-0.0402086	0.0554296	0.960589	0.468207	logistic	29905	362	29543	NA	NA	0		FALSE	Disorders of sweat glands	dermatologic
479	SCORE	NA	0.0121297	0.0167264	1.0122	0.468342	logistic	27926	4695	23231	NA	NA	0		FALSE	Other upper respiratory disease	respiratory
368.91	SCORE	NA	-0.0793402	0.109483	0.923726	0.468649	logistic	32408	90	32318	NA	NA	0		FALSE	Psychophysical visual disturbances	sense organs
705.8	SCORE	NA	0.021904	0.0302573	1.02215	0.469112	logistic	30788	1245	29543	NA	NA	0		FALSE	Hyperhidrosis	dermatologic
530.7	SCORE	NA	-0.116001	0.16036	0.890475	0.46945	logistic	20490	43	20447	NA	NA	0		FALSE	Gastroesophageal laceration-hemorrhage syndrome	digestive
741.1	SCORE	NA	0.110898	0.153327	1.11728	0.469509	logistic	29590	46	29544	NA	NA	0		FALSE	Ankylosis of joint	musculoskeletal
242.31	SCORE	NA	0.140335	0.194069	1.15066	0.469605	logistic	25667	29	25638	NA	NA	0		FALSE	Thyrotoxic exophthalmos	endocrine/metabolic
165	SCORE	NA	0.0207913	0.0288188	1.02101	0.470633	logistic	35676	1364	34312	NA	NA	0		FALSE	Cancer within the respiratory system	neoplasms
729.3	SCORE	NA	0.0831706	0.115485	1.08673	0.471409	logistic	24107	81	24026	NA	NA	0		FALSE	Panniculitis	musculoskeletal
794	SCORE	NA	-0.0618563	0.0859466	0.940018	0.471706	logistic	35797	147	35650	NA	NA	0		FALSE	Abnormal results of other function studies (bladder, pancreas, placenta, spleen, etc)	symptoms
401.2	SCORE	NA	0.0131606	0.0182942	1.01325	0.471903	logistic	21405	6426	14979	NA	NA	0		FALSE	Hypertensive heart and/or renal disease	circulatory system
344	SCORE	NA	0.0434759	0.0606889	1.04443	0.473761	logistic	29049	299	28750	NA	NA	0		FALSE	Other paralytic syndromes	neurological
790	SCORE	NA	-0.0271102	0.0378871	0.973254	0.474267	logistic	29459	783	28676	NA	NA	0		FALSE	Nonspecific findings on examination of blood	symptoms
306	SCORE	NA	0.0371142	0.0521255	1.03781	0.476454	logistic	21617	415	21202	NA	NA	0		FALSE	Other mental disorder	mental disorders
750	SCORE	NA	0.0301585	0.042383	1.03062	0.476731	logistic	34760	614	34146	NA	NA	0		FALSE	Digestive congenital anomalies	congenital anomalies
429	SCORE	NA	-0.0107915	0.0151806	0.989266	0.477162	logistic	26218	7368	18850	NA	NA	0		FALSE	Ill-defined descriptions and complications of heart disease	circulatory system
531.4	SCORE	NA	-0.0338482	0.0478139	0.966718	0.478998	logistic	34594	481	34113	NA	NA	0		FALSE	Peptic ulcer, site unspecified	digestive
733.6	SCORE	NA	0.0472321	0.0668917	1.04837	0.480128	logistic	26838	246	26592	NA	NA	0		FALSE	Costochondritis	musculoskeletal
578.8	SCORE	NA	0.0180004	0.025559	1.01816	0.481266	logistic	30575	1764	28811	NA	NA	0		FALSE	Hemorrhage of rectum and anus	digestive
695.81	SCORE	NA	0.105707	0.150363	1.1115	0.482048	logistic	27188	48	27140	NA	NA	0		FALSE	Erythema nodosum	dermatologic
562.2	SCORE	NA	-0.0212325	0.0302181	0.978991	0.482279	logistic	20860	1285	19575	NA	NA	0		FALSE	Diverticulitis	digestive
635	SCORE	NA	-0.0361534	0.0515321	0.964492	0.482946	logistic	15867	459	15408	NA	NA	0		FALSE	Hemorrhage during pregnancy; childbirth and postpartum	pregnancy complications
627.3	SCORE	NA	0.0222365	0.0316963	1.02249	0.482961	logistic	11864	1254	10610	NA	NA	0		FALSE	Postmenopausal atrophic vaginitis	genitourinary
374.2	SCORE	NA	-0.0862276	0.123006	0.917385	0.4833	logistic	31502	71	31431	NA	NA	0		FALSE	Lagophthalmos	sense organs
599.3	SCORE	NA	0.0140689	0.0201449	1.01417	0.484935	logistic	26732	3065	23667	NA	NA	0		FALSE	Dysuria	genitourinary
772.3	SCORE	NA	0.0212962	0.0305178	1.02152	0.485283	logistic	33424	1213	32211	NA	NA	0		FALSE	Muscle weakness	symptoms
510	SCORE	NA	0.0118419	0.0169725	1.01191	0.485357	logistic	35663	4347	31316	NA	NA	0		FALSE	Other diseases of lung	respiratory
394	SCORE	NA	0.0135914	0.0195178	1.01368	0.486204	logistic	29100	3554	25546	NA	NA	0		FALSE	Rheumatic disease of the heart valves	circulatory system
556.11	SCORE	NA	-0.04318	0.0620615	0.957739	0.486578	logistic	19862	287	19575	NA	NA	0		FALSE	Angiodysplasia of intestine (without mention of hemorrhage)	digestive
540	SCORE	NA	0.0322617	0.0466083	1.03279	0.48882	logistic	35797	507	35290	NA	NA	0		FALSE	Appendiceal conditions	digestive
440.21	SCORE	NA	0.0432769	0.0625575	1.04423	0.489067	logistic	26185	284	25901	NA	NA	0		FALSE	Atherosclerosis of native arteries of the extremities with ulceration or gangrene	circulatory system
681.1	SCORE	NA	0.0272845	0.0394791	1.02766	0.489495	logistic	30265	712	29553	NA	NA	0		FALSE	Cellulitis and abscess of fingers/toes	dermatologic
81	SCORE	NA	-0.0220781	0.0320124	0.978164	0.4904	logistic	34593	1097	33496	NA	NA	0		FALSE	Infection/inflammation of internal prosthetic device; implant; and graft	infectious diseases
529	SCORE	NA	-0.0281882	0.0409499	0.972205	0.491228	logistic	32913	661	32252	NA	NA	0		FALSE	Diseases and other conditions of the tongue	digestive
580.14	SCORE	NA	-0.0492408	0.0716608	0.951952	0.491996	logistic	24412	213	24199	NA	NA	0		FALSE	Chronic glomerulonephritis, NOS	genitourinary
476	SCORE	NA	0.0103472	0.0150634	1.0104	0.49214	logistic	29414	6183	23231	NA	NA	0		FALSE	Allergic rhinitis	respiratory
574.11	SCORE	NA	0.0398977	0.0581329	1.0407	0.492512	logistic	31776	327	31449	NA	NA	0		FALSE	Cholelithiasis with acute cholecystitis	digestive
733.9	SCORE	NA	0.0813576	0.118924	1.08476	0.493902	logistic	26670	78	26592	NA	NA	0		FALSE	Chondromalacia	musculoskeletal
771	SCORE	NA	0.0140406	0.0205908	1.01414	0.49531	logistic	30706	2843	27863	NA	NA	0		FALSE	Musculoskeletal symptoms referable to limbs	symptoms
401.3	SCORE	NA	0.00941215	0.0138239	1.00946	0.49596	logistic	29295	14316	14979	NA	NA	0		FALSE	Other hypertensive complications	circulatory system
818.2	SCORE	NA	0.077267	0.113504	1.08033	0.496032	logistic	34582	85	34497	NA	NA	0		FALSE	Subarachnoid hemorrhage (injury)	injuries & poisonings
704.2	SCORE	NA	-0.0509857	0.0749806	0.950292	0.496513	logistic	32183	199	31984	NA	NA	0		FALSE	Hirsutism	dermatologic
753.1	SCORE	NA	0.158134	0.232596	1.17132	0.496589	logistic	35231	20	35211	NA	NA	0		FALSE	Congenital cataract and lens anomalies	congenital anomalies
496.2	SCORE	NA	-0.0156401	0.0230399	0.984482	0.497246	logistic	28323	2291	26032	NA	NA	0		FALSE	Chronic bronchitis	respiratory
427.42	SCORE	NA	0.0298375	0.0440053	1.03029	0.497745	logistic	14784	612	14172	NA	NA	0		FALSE	Cardiac arrest	circulatory system
626.11	SCORE	NA	0.0261923	0.0388032	1.02654	0.499673	logistic	11489	879	10610	NA	NA	0		FALSE	Absent or infrequent menstruation	genitourinary
379	SCORE	NA	0.0152502	0.0226035	1.01537	0.499877	logistic	33604	2298	31306	NA	NA	0		FALSE	Other disorders of eye	sense organs
523	SCORE	NA	-0.0337558	0.0501142	0.966808	0.50058	logistic	33593	438	33155	NA	NA	0		FALSE	Gingival and periodontal diseases	digestive
646	SCORE	NA	0.0249062	0.0370313	1.02522	0.501219	logistic	16715	988	15727	NA	NA	0		FALSE	Other complications of pregnancy NEC	pregnancy complications
259	SCORE	NA	0.0329419	0.0491164	1.03349	0.502417	logistic	30555	459	30096	NA	NA	0		FALSE	Other endocrine disorders	endocrine/metabolic
221	SCORE	NA	-0.104502	0.156161	0.900773	0.503371	logistic	10913	45	10868	NA	NA	0		FALSE	Benign neoplasm of other female genital organs	neoplasms
626.15	SCORE	NA	-0.0641609	0.0962175	0.937854	0.50488	logistic	10738	128	10610	NA	NA	0		FALSE	Infertility, female, associated with anovulation	genitourinary
306.9	SCORE	NA	0.0357384	0.0536125	1.03638	0.505025	logistic	21594	392	21202	NA	NA	0		FALSE	Tension headache	mental disorders
535.2	SCORE	NA	0.0173958	0.0260979	1.01755	0.505055	logistic	31869	1686	30183	NA	NA	0		FALSE	Atrophic gastritis	digestive
276.11	SCORE	NA	-0.0201437	0.0302635	0.980058	0.505659	logistic	25845	1271	24574	NA	NA	0		FALSE	Hyperosmolality and/or hypernatremia	endocrine/metabolic
217.1	SCORE	NA	0.0176538	0.0265295	1.01781	0.505769	logistic	29804	1642	28162	NA	NA	0		FALSE	Nevus, non-neoplastic	neoplasms
609.1	SCORE	NA	0.0378276	0.0571306	1.03855	0.507892	logistic	11710	372	11338	NA	NA	0		FALSE	Infertility, male	genitourinary
535.8	SCORE	NA	-0.0228855	0.0346115	0.977374	0.508477	logistic	31115	932	30183	NA	NA	0		FALSE	Other specified gastritis	digestive
180	SCORE	NA	0.0290392	0.0440029	1.02946	0.509293	logistic	11408	591	10817	NA	NA	0		FALSE	Cervical cancer and dysplasia	neoplasms
112	SCORE	NA	0.0136822	0.0207749	1.01378	0.510158	logistic	33065	2785	30280	NA	NA	0		FALSE	Candidiasis	infectious diseases
274.1	SCORE	NA	0.0118717	0.0181122	1.01194	0.512175	logistic	34559	3862	30697	NA	NA	0		FALSE	Gout	endocrine/metabolic
939.1	SCORE	NA	0.0920289	0.140411	1.0964	0.512195	logistic	27022	55	26967	NA	NA	0		FALSE	Contact and allergic dermatitis of eyelid	dermatologic
520.2	SCORE	NA	-0.0535313	0.0817267	0.947876	0.512465	logistic	33322	167	33155	NA	NA	0		FALSE	Disturbances in tooth eruption	digestive
599.5	SCORE	NA	0.0110964	0.0169463	1.01116	0.512599	logistic	28331	4664	23667	NA	NA	0		FALSE	Frequency of urination and polyuria	genitourinary
317.11	SCORE	NA	0.0340562	0.0521756	1.03464	0.513935	logistic	30092	408	29684	NA	NA	0		FALSE	Alcoholic liver damage	mental disorders
803.21	SCORE	NA	0.064525	0.0988909	1.06665	0.514087	logistic	30560	110	30450	NA	NA	0		FALSE	Colles' fracture	injuries & poisonings
737.2	SCORE	NA	-0.101327	0.155345	0.903638	0.514227	logistic	31050	45	31005	NA	NA	0		FALSE	Lordosis (acquired)	musculoskeletal
433.5	SCORE	NA	-0.0300048	0.0460041	0.970441	0.514259	logistic	29169	529	28640	NA	NA	0		FALSE	Cerebral aneurysm	circulatory system
635.3	SCORE	NA	-0.0539003	0.0830667	0.947527	0.516416	logistic	15578	170	15408	NA	NA	0		FALSE	Placenta previa and abruptio placenta	pregnancy complications
182	SCORE	NA	0.0355573	0.0548418	1.0362	0.516751	logistic	11932	376	11556	NA	NA	0		FALSE	Malignant neoplasm of uterus	neoplasms
365.2	SCORE	NA	-0.0404712	0.0624652	0.960337	0.51705	logistic	31909	280	31629	NA	NA	0		FALSE	Primary angle-closure glaucoma	sense organs
370.31	SCORE	NA	0.0522472	0.0806519	1.05364	0.517107	logistic	31598	167	31431	NA	NA	0		FALSE	Keratoconjunctivitis sicca	sense organs
117	SCORE	NA	-0.0281148	0.0435291	0.972277	0.518353	logistic	30870	590	30280	NA	NA	0		FALSE	Mycoses	infectious diseases
389.1	SCORE	NA	-0.0130001	0.0201394	0.987084	0.518599	logistic	26629	3170	23459	NA	NA	0		FALSE	Sensorineural hearing loss	sense organs
654.1	SCORE	NA	0.0445921	0.0690877	1.0456	0.518641	logistic	15587	241	15346	NA	NA	0		FALSE	Abnormality of organs and soft tissues of pelvis complicating pregnancy, childbirth, or the puerperium	pregnancy complications
709.6	SCORE	NA	0.107575	0.166713	1.11357	0.518752	logistic	26779	40	26739	NA	NA	0		FALSE	Other specified diffuse diseases of connective tissue	dermatologic
613	SCORE	NA	-0.01467	0.0227872	0.985437	0.519717	logistic	35718	2404	33314	NA	NA	0		FALSE	Other nonmalignant breast conditions	genitourinary
286.4	SCORE	NA	-0.0278094	0.0432086	0.972574	0.519829	logistic	28835	596	28239	NA	NA	0		FALSE	Acquired coagulation factor deficiency	hematopoietic
377.3	SCORE	NA	0.0369911	0.057559	1.03768	0.520442	logistic	31636	330	31306	NA	NA	0		FALSE	Optic neuritis/neuropathy	sense organs
459	SCORE	NA	-0.0168262	0.0261852	0.983315	0.520495	logistic	30995	1686	29309	NA	NA	0		FALSE	Other disorders of circulatory system	circulatory system
425.8	SCORE	NA	-0.047742	0.074478	0.95338	0.521509	logistic	29181	197	28984	NA	NA	0		FALSE	Other cardiomyopathy	circulatory system
426.92	SCORE	NA	0.047151	0.0736129	1.04828	0.521831	logistic	14385	213	14172	NA	NA	0		FALSE	Cardiac defibrillator in situ	circulatory system
635.2	SCORE	NA	-0.0382645	0.0597445	0.962458	0.521868	logistic	15741	333	15408	NA	NA	0		FALSE	Antepartum hemorrhage, abruptio placentae, and placenta previa	pregnancy complications
222	SCORE	NA	0.0726603	0.113875	1.07537	0.523428	logistic	16164	85	16079	NA	NA	0		FALSE	Benign neoplasm of male genital organs	neoplasms
870.6	SCORE	NA	0.119459	0.187637	1.12689	0.524352	logistic	31105	31	31074	NA	NA	0		FALSE	Open wound of neck	injuries & poisonings
790.8	SCORE	NA	0.0417063	0.0656097	1.04259	0.52499	logistic	28931	255	28676	NA	NA	0		FALSE	Elevated C-reactive protein (CRP)	symptoms
766	SCORE	NA	0.0180576	0.0284223	1.01822	0.525212	logistic	30812	1418	29394	NA	NA	0		FALSE	Neuralgia, neuritis, and radiculitis NOS	symptoms
520	SCORE	NA	-0.0482339	0.0759214	0.952911	0.525224	logistic	33348	193	33155	NA	NA	0		FALSE	Disorders of tooth development	digestive
496.21	SCORE	NA	-0.0157514	0.0248465	0.984372	0.526116	logistic	27980	1948	26032	NA	NA	0		FALSE	Obstructive chronic bronchitis	respiratory
475	SCORE	NA	0.0106786	0.0168473	1.01074	0.526179	logistic	27867	4636	23231	NA	NA	0		FALSE	Chronic sinusitis	respiratory
384.1	SCORE	NA	-0.134142	0.212226	0.874466	0.527341	logistic	32018	24	31994	NA	NA	0		FALSE	Myringitis	sense organs
356	SCORE	NA	-0.0186238	0.0295548	0.981549	0.528599	logistic	33443	1300	32143	NA	NA	0		FALSE	Hereditary and idiopathic peripheral neuropathy	neurological
224.1	SCORE	NA	0.0383356	0.0608436	1.03908	0.52865	logistic	34582	294	34288	NA	NA	0		FALSE	Benign neoplasm of eye, uveal	neoplasms
305.2	SCORE	NA	0.0466959	0.0741795	1.0478	0.529023	logistic	21407	205	21202	NA	NA	0		FALSE	Eating disorder	mental disorders
246	SCORE	NA	0.0124334	0.0198282	1.01251	0.530622	logistic	28838	3200	25638	NA	NA	0		FALSE	Other disorders of thyroid	endocrine/metabolic
287.32	SCORE	NA	0.0230942	0.036942	1.02336	0.531874	logistic	29060	821	28239	NA	NA	0		FALSE	Secondary thrombocytopenia	hematopoietic
561	SCORE	NA	0.00848247	0.0135715	1.00852	0.531957	logistic	28075	8500	19575	NA	NA	0		FALSE	Symptoms involving digestive system	digestive
733.2	SCORE	NA	0.0769908	0.123189	1.08003	0.531982	logistic	26664	72	26592	NA	NA	0		FALSE	Cyst of bone	musculoskeletal
204.3	SCORE	NA	0.107819	0.172551	1.11385	0.532066	logistic	33240	37	33203	NA	NA	0		FALSE	Monocytic leukemia	neoplasms
530.6	SCORE	NA	-0.0778047	0.124722	0.925145	0.532743	logistic	20518	71	20447	NA	NA	0		FALSE	Diverticulum of esophagus, acquired	digestive
642.1	SCORE	NA	-0.0375094	0.0601842	0.963185	0.533125	logistic	16400	317	16083	NA	NA	0		FALSE	Preeclampsia and eclampsia	pregnancy complications
369.2	SCORE	NA	0.0359349	0.0577492	1.03659	0.533773	logistic	31758	327	31431	NA	NA	0		FALSE	Eye infection, viral	sense organs
573	SCORE	NA	-0.0114901	0.0184677	0.988576	0.533829	logistic	31645	3590	28055	NA	NA	0		FALSE	Other disorders of liver	digestive
509.8	SCORE	NA	-0.0158117	0.0254223	0.984313	0.533966	logistic	25276	1861	23415	NA	NA	0		FALSE	Dependence on respirator [Ventilator] or supplemental oxygen	respiratory
276.8	SCORE	NA	-0.0719641	0.115932	0.930564	0.534767	logistic	24656	82	24574	NA	NA	0		FALSE	Polydipsia	endocrine/metabolic
244.4	SCORE	NA	0.00919386	0.0148168	1.00924	0.534928	logistic	32240	6602	25638	NA	NA	0		FALSE	Hypothyroidism NOS	endocrine/metabolic
853	SCORE	NA	-0.0469863	0.075746	0.9541	0.535051	logistic	29393	189	29204	NA	NA	0		FALSE	Complication of colostomy or enterostomy	injuries & poisonings
990	SCORE	NA	0.0405684	0.0654507	1.0414	0.535369	logistic	32372	256	32116	NA	NA	0		FALSE	Effects radiation NOS	injuries & poisonings
592	SCORE	NA	-0.0148964	0.0240796	0.985214	0.536158	logistic	29125	2044	27081	NA	NA	0		FALSE	Cystitis and urethritis	genitourinary
411.4	SCORE	NA	0.00869539	0.0140792	1.00873	0.536835	logistic	33618	10419	23199	NA	NA	0		FALSE	Coronary atherosclerosis	circulatory system
594.1	SCORE	NA	0.011748	0.0190691	1.01182	0.537844	logistic	34980	3325	31655	NA	NA	0		FALSE	Calculus of kidney	genitourinary
610	SCORE	NA	0.0151354	0.0246108	1.01525	0.538561	logistic	13392	2146	11246	NA	NA	0		FALSE	Benign mammary dysplasias	genitourinary
910	SCORE	NA	0.129511	0.211069	1.13827	0.539484	logistic	35788	24	35764	NA	NA	0		FALSE	Superficial injury, infected	injuries & poisonings
153.2	SCORE	NA	-0.0226957	0.0370645	0.97756	0.54032	logistic	29121	816	28305	NA	NA	0		FALSE	Colon cancer	neoplasms
260.1	SCORE	NA	0.0276822	0.0452809	1.02807	0.540972	logistic	25848	545	25303	NA	NA	0		FALSE	Cachexia	endocrine/metabolic
341	SCORE	NA	-0.0637347	0.104496	0.938254	0.54191	logistic	28851	101	28750	NA	NA	0		FALSE	Other demyelinating diseases of central nervous system	neurological
711	SCORE	NA	-0.038446	0.0631024	0.962284	0.54235	logistic	30777	275	30502	NA	NA	0		FALSE	Arthropathy associated with infections	musculoskeletal
389.4	SCORE	NA	0.0159612	0.0262017	1.01609	0.542415	logistic	25158	1699	23459	NA	NA	0		FALSE	Tinnitus	sense organs
601.1	SCORE	NA	-0.0249091	0.0409746	0.975399	0.543244	logistic	12301	719	11582	NA	NA	0		FALSE	Prostatitis	genitourinary
170.2	SCORE	NA	-0.0278753	0.0459296	0.97251	0.543909	logistic	35511	524	34987	NA	NA	0		FALSE	Cancer of connective tissue	neoplasms
528.4	SCORE	NA	0.0727106	0.119985	1.07542	0.544517	logistic	32327	75	32252	NA	NA	0		FALSE	Cysts of oral soft tissues	digestive
527.8	SCORE	NA	0.0348795	0.0576477	1.03549	0.545148	logistic	32583	331	32252	NA	NA	0		FALSE	Other specified diseases of the salivary glands	digestive
985	SCORE	NA	0.10637	0.17591	1.11223	0.545389	logistic	35397	35	35362	NA	NA	0		FALSE	Toxic effect of other metals	injuries & poisonings
560	SCORE	NA	0.0133078	0.0220187	1.0134	0.545587	logistic	22133	2558	19575	NA	NA	0		FALSE	Intestinal obstruction without mention of hernia	digestive
331.9	SCORE	NA	-0.0580306	0.0962038	0.943621	0.546372	logistic	28868	118	28750	NA	NA	0		FALSE	Cerebral degeneration, unspecified	neurological
726.2	SCORE	NA	-0.0287943	0.0478208	0.971616	0.547087	logistic	24509	483	24026	NA	NA	0		FALSE	Synoviopathy	musculoskeletal
521	SCORE	NA	0.0276367	0.0459562	1.02802	0.547593	logistic	33677	522	33155	NA	NA	0		FALSE	Diseases of hard tissues of teeth	digestive
272.11	SCORE	NA	0.00919258	0.0153058	1.00923	0.54811	logistic	25261	9837	15424	NA	NA	0		FALSE	Hypercholesterolemia	endocrine/metabolic
260	SCORE	NA	0.0108944	0.0181672	1.01095	0.548726	logistic	29155	3852	25303	NA	NA	0		FALSE	Protein-calorie malnutrition	endocrine/metabolic
513.31	SCORE	NA	-0.0354177	0.0594093	0.965202	0.551065	logistic	33975	311	33664	NA	NA	0		FALSE	Apnea	respiratory
647	SCORE	NA	0.0350491	0.0588143	1.03567	0.551223	logistic	16639	343	16296	NA	NA	0		FALSE	Infectious and parasitic complications affecting pregnancy	pregnancy complications
430.2	SCORE	NA	-0.027263	0.0457609	0.973105	0.551329	logistic	29175	535	28640	NA	NA	0		FALSE	Intracerebral hemorrhage	circulatory system
681.7	SCORE	NA	0.0204727	0.0343665	1.02068	0.551364	logistic	30503	950	29553	NA	NA	0		FALSE	Cellulitis and abscess of trunk	dermatologic
172.3	SCORE	NA	0.0142915	0.0239926	1.01439	0.551402	logistic	28659	2181	26478	NA	NA	0		FALSE	Carcinoma in situ of skin	neoplasms
628	SCORE	NA	0.0172324	0.0290105	1.01738	0.552509	logistic	12141	1531	10610	NA	NA	0		FALSE	Ovarian cyst	genitourinary
442.2	SCORE	NA	-0.0400965	0.0677	0.960697	0.553671	logistic	26151	250	25901	NA	NA	0		FALSE	Aneurysm of iliac artery	circulatory system
244.2	SCORE	NA	0.0139313	0.0235414	1.01403	0.553998	logistic	27810	2172	25638	NA	NA	0		FALSE	Acquired hypothyroidism	endocrine/metabolic
368	SCORE	NA	-0.0115012	0.0194486	0.988565	0.554277	logistic	35463	3145	32318	NA	NA	0		FALSE	Visual disturbances	sense organs
415.21	SCORE	NA	-0.0221491	0.0375098	0.978094	0.554864	logistic	29110	802	28308	NA	NA	0		FALSE	Primary pulmonary hypertension	circulatory system
365.5	SCORE	NA	-0.0997527	0.16967	0.905061	0.556585	logistic	31666	37	31629	NA	NA	0		FALSE	Pseudoexfoliation glaucoma	sense organs
389.3	SCORE	NA	0.0549404	0.0935436	1.05648	0.556986	logistic	23584	125	23459	NA	NA	0		FALSE	Degenerative and vascular disorders of ear	sense organs
574.2	SCORE	NA	0.0260855	0.0445026	1.02643	0.557769	logistic	32007	558	31449	NA	NA	0		FALSE	Calculus of bile duct	digestive
716.2	SCORE	NA	-0.0881381	0.150782	0.915634	0.558857	logistic	30550	48	30502	NA	NA	0		FALSE	Unspecified monoarthritis	musculoskeletal
270.3	SCORE	NA	-0.0197202	0.0337363	0.980473	0.558857	logistic	33969	986	32983	NA	NA	0		FALSE	Disorders of plasma protein metabolism	endocrine/metabolic
134	SCORE	NA	0.0769898	0.131939	1.08003	0.55954	logistic	34105	62	34043	NA	NA	0		FALSE	Helminthiases	infectious diseases
280.1	SCORE	NA	0.0106017	0.0182152	1.01066	0.560551	logistic	26436	3858	22578	NA	NA	0		FALSE	Iron deficiency anemias, unspecified or not due to blood loss	hematopoietic
283.1	SCORE	NA	-0.0857865	0.147772	0.91779	0.561555	logistic	22628	50	22578	NA	NA	0		FALSE	Autoimmune hemolytic anemias	hematopoietic
580.1	SCORE	NA	-0.0266806	0.0459665	0.973672	0.561621	logistic	24726	527	24199	NA	NA	0		FALSE	Glomerulonephritis	genitourinary
526	SCORE	NA	0.017108	0.0295251	1.01726	0.562293	logistic	34453	1298	33155	NA	NA	0		FALSE	Diseases of the jaws	digestive
262	SCORE	NA	0.0303913	0.0525582	1.03086	0.563102	logistic	25706	403	25303	NA	NA	0		FALSE	Mineral deficiency NEC	endocrine/metabolic
870.5	SCORE	NA	-0.0518309	0.0899302	0.949489	0.564382	logistic	31208	134	31074	NA	NA	0		FALSE	Open wound of lip and mouth	injuries & poisonings
780	SCORE	NA	-0.0241334	0.0419424	0.976156	0.565026	logistic	35772	628	35144	NA	NA	0		FALSE	Hypothermia/Chills	symptoms
790.1	SCORE	NA	0.0400751	0.0699134	1.04089	0.566502	logistic	28900	224	28676	NA	NA	0		FALSE	Elevated sedimentation rate	symptoms
276	SCORE	NA	0.00701124	0.0122406	1.00704	0.56679	logistic	35394	10820	24574	NA	NA	0		FALSE	Disorders of fluid, electrolyte, and acid-base balance	endocrine/metabolic
695.9	SCORE	NA	0.0185306	0.0324657	1.0187	0.568151	logistic	28213	1073	27140	NA	NA	0		FALSE	Unspecified erythematous condition	dermatologic
204.22	SCORE	NA	-0.0613745	0.107701	0.940471	0.568773	logistic	33298	95	33203	NA	NA	0		FALSE	Myeloid leukemia, chronic	neoplasms
442.8	SCORE	NA	-0.0296576	0.0520577	0.970778	0.568877	logistic	26311	410	25901	NA	NA	0		FALSE	Aneurysm of other specified artery	circulatory system
292.12	SCORE	NA	0.0857691	0.15062	1.08955	0.569057	logistic	29112	48	29064	NA	NA	0		FALSE	Symbolic dysfunction	mental disorders
430.3	SCORE	NA	0.0321356	0.0567001	1.03266	0.570874	logistic	28988	348	28640	NA	NA	0		FALSE	Subdural hemorrhage	circulatory system
250.12	SCORE	NA	0.0398245	0.070442	1.04063	0.571835	logistic	22647	221	22426	NA	NA	0		FALSE	Type 1 diabetes with renal manifestations	endocrine/metabolic
574	SCORE	NA	-0.0116093	0.0205719	0.988458	0.572529	logistic	34254	2805	31449	NA	NA	0		FALSE	Cholelithiasis and cholecystitis	digestive
272.14	SCORE	NA	0.113027	0.201186	1.11966	0.57425	logistic	15451	27	15424	NA	NA	0		FALSE	Hyperchylomicronemia	endocrine/metabolic
425.12	SCORE	NA	-0.0320652	0.0570937	0.968443	0.574372	logistic	29321	337	28984	NA	NA	0		FALSE	Other hypertrophic cardiomyopathy	circulatory system
465.4	SCORE	NA	0.0323878	0.0577139	1.03292	0.574676	logistic	28636	332	28304	NA	NA	0		FALSE	Acute laryngitis and tracheitis	respiratory
452.8	SCORE	NA	0.0800883	0.142952	1.08338	0.575311	logistic	25656	54	25602	NA	NA	0		FALSE	Postphlebitic syndrome	circulatory system
250.1	SCORE	NA	0.0189848	0.0339206	1.01917	0.575696	logistic	23412	986	22426	NA	NA	0		FALSE	Type 1 diabetes	endocrine/metabolic
739	SCORE	NA	-0.0377146	0.0675659	0.962988	0.576715	logistic	31243	238	31005	NA	NA	0		FALSE	Contracture of joint	musculoskeletal
612.1	SCORE	NA	-0.0733232	0.13148	0.9293	0.577066	logistic	29875	65	29810	NA	NA	0		FALSE	Galactorrhea	genitourinary
253.5	SCORE	NA	-0.0431468	0.0774289	0.957771	0.577361	logistic	30280	184	30096	NA	NA	0		FALSE	Pituitary dwarfism	endocrine/metabolic
286.81	SCORE	NA	0.0227453	0.0408274	1.02301	0.577452	logistic	28906	667	28239	NA	NA	0		FALSE	Primary hypercoagulable state	hematopoietic
627	SCORE	NA	0.0118307	0.0212591	1.0119	0.577868	logistic	13779	3169	10610	NA	NA	0		FALSE	Menopausal and postmenopausal disorders	genitourinary
366.2	SCORE	NA	0.0114506	0.0206323	1.01152	0.578906	logistic	34452	2872	31580	NA	NA	0		FALSE	Senile cataract	sense organs
599.1	SCORE	NA	-0.0247823	0.0447975	0.975522	0.580121	logistic	24238	571	23667	NA	NA	0		FALSE	Urinary obstruction	genitourinary
521.1	SCORE	NA	0.0263113	0.047701	1.02666	0.581231	logistic	33639	484	33155	NA	NA	0		FALSE	Dental caries	digestive
751	SCORE	NA	0.0179058	0.0325239	1.01807	0.581947	logistic	35206	1060	34146	NA	NA	0		FALSE	Genitourinary congenital anomalies	congenital anomalies
327.5	SCORE	NA	0.0221874	0.0403335	1.02244	0.582252	logistic	25032	685	24347	NA	NA	0		FALSE	Parasomnia	neurological
367.2	SCORE	NA	-0.0124271	0.0226493	0.98765	0.58323	logistic	33951	2275	31676	NA	NA	0		FALSE	Astigmatism	sense organs
378.5	SCORE	NA	0.0404463	0.0740431	1.04128	0.584892	logistic	31505	199	31306	NA	NA	0		FALSE	Paralytic strabismus	sense organs
287.1	SCORE	NA	-0.0248079	0.0454611	0.975497	0.585275	logistic	28772	533	28239	NA	NA	0		FALSE	Spontaneous ecchymoses	hematopoietic
272.1	SCORE	NA	0.00684706	0.0125756	1.00687	0.586117	logistic	35757	20333	15424	NA	NA	0		FALSE	Hyperlipidemia	endocrine/metabolic
79	SCORE	NA	-0.0101365	0.0186518	0.989915	0.586814	logistic	31052	3587	27465	NA	NA	0		FALSE	Viral infection	infectious diseases
965	SCORE	NA	0.105537	0.194427	1.11131	0.587261	logistic	34076	29	34047	NA	NA	0		FALSE	Poisoning by analgesics, antipyretics, and antirheumatics	injuries & poisonings
260.2	SCORE	NA	0.0128188	0.0236879	1.0129	0.588402	logistic	27424	2121	25303	NA	NA	0		FALSE	severe protein-calorie malnutrition	endocrine/metabolic
245.2	SCORE	NA	0.0184813	0.0343369	1.01865	0.590416	logistic	26618	980	25638	NA	NA	0		FALSE	Chronic thyroiditis	endocrine/metabolic
378.1	SCORE	NA	0.0308523	0.057405	1.03133	0.590957	logistic	31639	333	31306	NA	NA	0		FALSE	Strabismus (not specified as paralytic)	sense organs
696.2	SCORE	NA	-0.0960553	0.178905	0.908414	0.591331	logistic	27174	34	27140	NA	NA	0		FALSE	Parapsoriasis	dermatologic
241.1	SCORE	NA	0.0117764	0.0219872	1.01185	0.592232	logistic	28166	2528	25638	NA	NA	0		FALSE	Nontoxic uninodular goiter	endocrine/metabolic
577.2	SCORE	NA	-0.0266134	0.049772	0.973738	0.592853	logistic	34188	444	33744	NA	NA	0		FALSE	Chronic pancreatitis	digestive
385.5	SCORE	NA	0.0941699	0.176599	1.09875	0.593867	logistic	32029	35	31994	NA	NA	0		FALSE	Tympanosclerosis and middle ear disease related to otitis media	sense organs
276.4	SCORE	NA	-0.0110713	0.0208033	0.98899	0.594595	logistic	27426	2852	24574	NA	NA	0		FALSE	Acid-base balance disorder	endocrine/metabolic
735.22	SCORE	NA	-0.108921	0.204753	0.896801	0.594751	logistic	31031	26	31005	NA	NA	0		FALSE	Claw toe (acquired)	musculoskeletal
782.6	SCORE	NA	-0.0207942	0.0391345	0.97942	0.595175	logistic	29193	737	28456	NA	NA	0		FALSE	Pallor and flushing	symptoms
626.2	SCORE	NA	-0.0304435	0.0573584	0.970015	0.595585	logistic	10973	363	10610	NA	NA	0		FALSE	Dysmenorrhea	genitourinary
388	SCORE	NA	0.0274072	0.0516912	1.02779	0.595966	logistic	23870	411	23459	NA	NA	0		FALSE	Other disorders of ear	sense organs
707.2	SCORE	NA	0.0200963	0.038132	1.0203	0.59818	logistic	34809	768	34041	NA	NA	0		FALSE	Chronic ulcer of leg or foot	dermatologic
742.8	SCORE	NA	-0.0279226	0.053002	0.972464	0.598318	logistic	29934	390	29544	NA	NA	0		FALSE	Articular cartilage disorder	musculoskeletal
345.12	SCORE	NA	0.0211799	0.0403941	1.02141	0.600047	logistic	29436	686	28750	NA	NA	0		FALSE	Partial epilepsy	neurological
613.7	SCORE	NA	-0.0241149	0.0460068	0.976174	0.600168	logistic	33847	533	33314	NA	NA	0		FALSE	Other signs and symptoms in breast	genitourinary
737	SCORE	NA	-0.0166192	0.0318248	0.983518	0.601524	logistic	32122	1117	31005	NA	NA	0		FALSE	Curvature of spine	musculoskeletal
749.2	SCORE	NA	0.108744	0.208458	1.11488	0.601907	logistic	35469	25	35444	NA	NA	0		FALSE	Congenital anomalies of skull and face bones	congenital anomalies
594	SCORE	NA	0.00961508	0.0184516	1.00966	0.602299	logistic	35236	3581	31655	NA	NA	0		FALSE	Urinary calculus	genitourinary
371.3	SCORE	NA	-0.013441	0.0258485	0.986649	0.603071	logistic	33142	1711	31431	NA	NA	0		FALSE	Inflammation of eyelids	sense organs
41	SCORE	NA	0.00837745	0.0161113	1.00841	0.603081	logistic	33941	4912	29029	NA	NA	0		FALSE	Bacterial infection NOS	infectious diseases
244	SCORE	NA	0.00746052	0.0143817	1.00749	0.603934	logistic	32739	7101	25638	NA	NA	0		FALSE	Hypothyroidism	endocrine/metabolic
292.4	SCORE	NA	-0.0110899	0.0214499	0.988971	0.605148	logistic	31675	2611	29064	NA	NA	0		FALSE	Altered mental status	mental disorders
931	SCORE	NA	0.0267161	0.0517076	1.02708	0.605382	logistic	27382	415	26967	NA	NA	0		FALSE	Contact dermatitis and other eczema due to plants [except food]	dermatologic
130	SCORE	NA	-0.017944	0.0348627	0.982216	0.606759	logistic	34960	917	34043	NA	NA	0		FALSE	Spirochetal infection	infectious diseases
300.3	SCORE	NA	0.039035	0.0759621	1.03981	0.607339	logistic	21397	195	21202	NA	NA	0		FALSE	Obsessive-compulsive disorders	mental disorders
555.1	SCORE	NA	0.0212661	0.0415648	1.02149	0.608904	logistic	20231	656	19575	NA	NA	0		FALSE	Regional enteritis	digestive
458.2	SCORE	NA	0.0163881	0.0320698	1.01652	0.609343	logistic	30419	1110	29309	NA	NA	0		FALSE	Iatrogenic hypotension	circulatory system
480.13	SCORE	NA	0.0585023	0.114546	1.06025	0.609539	logistic	29078	84	28994	NA	NA	0		FALSE	MRSA pneumonia	respiratory
526.8	SCORE	NA	0.073325	0.143839	1.07608	0.61021	logistic	33207	52	33155	NA	NA	0		FALSE	Exostosis of jaw	digestive
610.1	SCORE	NA	0.0133779	0.0262486	1.01347	0.61029	logistic	13083	1837	11246	NA	NA	0		FALSE	Cystic mastopathy	genitourinary
969	SCORE	NA	0.042168	0.0828253	1.04307	0.610669	logistic	34207	160	34047	NA	NA	0		FALSE	Poisoning by psychotropic agents	injuries & poisonings
368.2	SCORE	NA	0.0189978	0.0374394	1.01918	0.611854	logistic	33112	794	32318	NA	NA	0		FALSE	Diplopia and disorders of binocular vision	sense organs
241	SCORE	NA	0.0100185	0.0197619	1.01007	0.612182	logistic	28883	3245	25638	NA	NA	0		FALSE	Nontoxic nodular goiter	endocrine/metabolic
353.2	SCORE	NA	-0.0725	0.143277	0.930066	0.612847	logistic	31088	53	31035	NA	NA	0		FALSE	Nerve root lesions	neurological
597	SCORE	NA	0.0220522	0.0436091	1.0223	0.613083	logistic	32205	587	31618	NA	NA	0		FALSE	Other disorders of urethra and urinary tract	genitourinary
204.21	SCORE	NA	0.0344933	0.0683719	1.0351	0.613914	logistic	33438	235	33203	NA	NA	0		FALSE	Myeloid leukemia, acute	neoplasms
394.2	SCORE	NA	0.0155862	0.0309226	1.01571	0.614233	logistic	26789	1243	25546	NA	NA	0		FALSE	Mitral valve disease	circulatory system
352	SCORE	NA	0.0192851	0.0383185	1.01947	0.614764	logistic	31795	760	31035	NA	NA	0		FALSE	Disorders of other cranial nerves	neurological
447	SCORE	NA	-0.0101275	0.0201266	0.989924	0.614831	logistic	29105	3204	25901	NA	NA	0		FALSE	Other disorders of arteries and arterioles	circulatory system
442.4	SCORE	NA	-0.0370893	0.0737669	0.96359	0.615112	logistic	26103	202	25901	NA	NA	0		FALSE	Arterial dissection	circulatory system
250.6	SCORE	NA	-0.0193659	0.0385545	0.98082	0.615457	logistic	23189	763	22426	NA	NA	0		FALSE	Polyneuropathy in diabetes	endocrine/metabolic
224	SCORE	NA	0.0287592	0.0572588	1.02918	0.61548	logistic	34621	333	34288	NA	NA	0		FALSE	Benign neoplasm of eye	neoplasms
579	SCORE	NA	0.0102052	0.0203521	1.01026	0.616066	logistic	31704	2893	28811	NA	NA	0		FALSE	Other symptoms involving abdomen and pelvis	digestive
555.2	SCORE	NA	0.017933	0.0358487	1.01809	0.616906	logistic	20461	886	19575	NA	NA	0		FALSE	Ulcerative colitis	digestive
276.14	SCORE	NA	-0.0087308	0.0174848	0.991307	0.617543	logistic	28832	4258	24574	NA	NA	0		FALSE	Hypopotassemia	endocrine/metabolic
571.6	SCORE	NA	-0.0457701	0.0917606	0.955262	0.617921	logistic	28185	130	28055	NA	NA	0		FALSE	Primary biliary cirrhosis	digestive
295	SCORE	NA	-0.0233535	0.0471882	0.976917	0.62067	logistic	21704	502	21202	NA	NA	0		FALSE	Schizophrenia and other psychotic disorders	mental disorders
749	SCORE	NA	-0.036047	0.0729062	0.964595	0.621002	logistic	35650	206	35444	NA	NA	0		FALSE	Congenital anomalies of face and neck	congenital anomalies
586.2	SCORE	NA	0.0109388	0.022179	1.011	0.621868	logistic	26742	2543	24199	NA	NA	0		FALSE	Cyst of kidney, acquired	genitourinary
636.2	SCORE	NA	-0.0478943	0.0973022	0.953235	0.622562	logistic	15527	119	15408	NA	NA	0		FALSE	Early onset of delivery	pregnancy complications
594.8	SCORE	NA	-0.0336933	0.0684976	0.966868	0.622797	logistic	31888	233	31655	NA	NA	0		FALSE	Renal colic	genitourinary
245.1	SCORE	NA	0.078748	0.160154	1.08193	0.62293	logistic	25680	42	25638	NA	NA	0		FALSE	Thyroiditis, acute and subacute	endocrine/metabolic
350.2	SCORE	NA	-0.0317019	0.0644892	0.968795	0.623013	logistic	31739	263	31476	NA	NA	0		FALSE	Abnormality of gait	neurological
414.2	SCORE	NA	-0.0080153	0.016331	0.992017	0.623564	logistic	29732	6533	23199	NA	NA	0		FALSE	ASCVD	circulatory system
550.1	SCORE	NA	-0.0123286	0.0251505	0.987747	0.623998	logistic	30520	1947	28573	NA	NA	0		FALSE	Inguinal hernia	digestive
972	SCORE	NA	0.0610152	0.124509	1.06292	0.624102	logistic	34117	70	34047	NA	NA	0		FALSE	Poisoning by agents primarily affecting the cardiovascular system	injuries & poisonings
614.4	SCORE	NA	0.0746879	0.152519	1.07755	0.624348	logistic	14523	48	14475	NA	NA	0		FALSE	Inflammatory diseases of uterus, except cervix	genitourinary
870.2	SCORE	NA	0.0466258	0.0955446	1.04773	0.62555	logistic	31193	119	31074	NA	NA	0		FALSE	Open wound of ear	injuries & poisonings
301.1	SCORE	NA	-0.108581	0.222538	0.897106	0.625604	logistic	21224	22	21202	NA	NA	0		FALSE	Schizoid personality disorder	mental disorders
509.5	SCORE	NA	0.081661	0.167367	1.08509	0.625608	logistic	23454	39	23415	NA	NA	0		FALSE	Respiratory arrest	respiratory
364.1	SCORE	NA	-0.0481516	0.0991808	0.952989	0.627326	logistic	31740	111	31629	NA	NA	0		FALSE	Corneal opacity	sense organs
537.1	SCORE	NA	-0.0353128	0.0727871	0.965303	0.627568	logistic	30390	207	30183	NA	NA	0		FALSE	Lesions of stomach and duodenum	digestive
379.1	SCORE	NA	0.0537427	0.110838	1.05521	0.627765	logistic	31395	89	31306	NA	NA	0		FALSE	Scleritis and episcleritis	sense organs
345	SCORE	NA	0.0120486	0.0249769	1.01212	0.62953	logistic	30615	1865	28750	NA	NA	0		FALSE	Epilepsy, recurrent seizures, convulsions	neurological
654.2	SCORE	NA	-0.0333699	0.0693469	0.967181	0.630372	logistic	15589	243	15346	NA	NA	0		FALSE	Rhesus isoimmunization in pregnancy	pregnancy complications
512.2	SCORE	NA	-0.0138542	0.0288072	0.986241	0.630569	logistic	18563	1448	17115	NA	NA	0		FALSE	Painful respiration	respiratory
579.8	SCORE	NA	0.0140484	0.0292761	1.01415	0.631328	logistic	30133	1322	28811	NA	NA	0		FALSE	Nonspecific abnormal findings in stool contents	digestive
174.3	SCORE	NA	0.0482306	0.100639	1.04941	0.631767	logistic	30328	108	30220	NA	NA	0		FALSE	Neoplasm of uncertain behavior of breast	neoplasms
752.1	SCORE	NA	0.0511865	0.107729	1.05252	0.634687	logistic	35305	94	35211	NA	NA	0		FALSE	Neural tube defects	congenital anomalies
800.1	SCORE	NA	0.0250735	0.0529057	1.02539	0.635551	logistic	30842	392	30450	NA	NA	0		FALSE	Fracture of neck of femur	injuries & poisonings
352.2	SCORE	NA	-0.0260411	0.0549848	0.974295	0.635781	logistic	31400	365	31035	NA	NA	0		FALSE	Facial nerve disorders [CN7]	neurological
618.6	SCORE	NA	0.0713821	0.150826	1.07399	0.636017	logistic	15977	47	15930	NA	NA	0		FALSE	Vaginal enterocele, congenital or acquired	genitourinary
795.8	SCORE	NA	-0.0555998	0.117868	0.945918	0.637132	logistic	35289	78	35211	NA	NA	0		FALSE	Abnormal tumor markers	symptoms
742.2	SCORE	NA	-0.0510555	0.108296	0.950226	0.637323	logistic	29637	93	29544	NA	NA	0		FALSE	Pathological, developmental or recurrent dislocation	musculoskeletal
483	SCORE	NA	0.0104819	0.0222375	1.01054	0.637384	logistic	31377	2383	28994	NA	NA	0		FALSE	Acute bronchitis and bronchiolitis	respiratory
952	SCORE	NA	0.054345	0.115373	1.05585	0.637614	logistic	35772	82	35690	NA	NA	0		FALSE	Spinal cord injury without evidence of spinal bone injury	injuries & poisonings
272	SCORE	NA	0.00591767	0.0125637	1.00594	0.637632	logistic	35791	20367	15424	NA	NA	0		FALSE	Disorders of lipoid metabolism	endocrine/metabolic
614.1	SCORE	NA	0.0384574	0.081732	1.03921	0.637976	logistic	14641	166	14475	NA	NA	0		FALSE	Pelvic peritoneal adhesions, female (postoperative) (postinfection)	genitourinary
323.8	SCORE	NA	0.0420942	0.0896279	1.04299	0.638601	logistic	35109	136	34973	NA	NA	0		FALSE	Encephalitis, non-infectious	neurological
242.2	SCORE	NA	-0.0646954	0.137845	0.937353	0.638831	logistic	25695	57	25638	NA	NA	0		FALSE	Toxic multinodular goiter	endocrine/metabolic
795.82	SCORE	NA	-0.0729804	0.1555	0.929619	0.638836	logistic	35256	45	35211	NA	NA	0		FALSE	Elevated cancer antigen 125 [CA 125]	symptoms
394.7	SCORE	NA	-0.0130867	0.0279079	0.986999	0.639125	logistic	27079	1533	25546	NA	NA	0		FALSE	Disease of tricuspid valve	circulatory system
737.1	SCORE	NA	-0.0358448	0.0766352	0.96479	0.639975	logistic	31190	185	31005	NA	NA	0		FALSE	Kyphosis (acquired)	musculoskeletal
480.12	SCORE	NA	-0.0301499	0.0645224	0.9703	0.640301	logistic	29260	266	28994	NA	NA	0		FALSE	Pseudomonal pneumonia	respiratory
327.41	SCORE	NA	0.0180418	0.0386476	1.01821	0.640622	logistic	25098	751	24347	NA	NA	0		FALSE	Organic or persistent insomnia	neurological
446.3	SCORE	NA	0.0629702	0.13492	1.065	0.640699	logistic	25961	60	25901	NA	NA	0		FALSE	Hypersensitivity angiitis	circulatory system
348.8	SCORE	NA	-0.01528	0.0327637	0.984836	0.640951	logistic	29807	1057	28750	NA	NA	0		FALSE	Encephalopathy, not elsewhere classified	neurological
53.1	SCORE	NA	-0.0295964	0.0634647	0.970837	0.640969	logistic	27738	273	27465	NA	NA	0		FALSE	Herpes zoster with nervous system complications	infectious diseases
598.4	SCORE	NA	0.0589137	0.126349	1.06068	0.641016	logistic	34446	68	34378	NA	NA	0		FALSE	Other cells and casts in urine	genitourinary
569	SCORE	NA	0.00826256	0.0177259	1.0083	0.641123	logistic	32395	3950	28445	NA	NA	0		FALSE	Other disorders of intestine	digestive
790.9	SCORE	NA	-0.0642622	0.138231	0.937759	0.64201	logistic	28733	57	28676	NA	NA	0		FALSE	Abnormal arterial blood gases	symptoms
379.5	SCORE	NA	-0.047502	0.102197	0.953609	0.642071	logistic	31409	103	31306	NA	NA	0		FALSE	Disorders of iris and ciliary body	sense organs
174	SCORE	NA	0.0101233	0.0219075	1.01017	0.644016	logistic	33096	2876	30220	NA	NA	0		FALSE	Breast cancer	neoplasms
758	SCORE	NA	0.0335415	0.0725934	1.03411	0.644049	logistic	35069	210	34859	NA	NA	0		FALSE	Chromosomal anomalies and genetic disorders	congenital anomalies
627.1	SCORE	NA	0.0176633	0.0382436	1.01782	0.644179	logistic	11420	810	10610	NA	NA	0		FALSE	Postmenopausal bleeding	genitourinary
627.2	SCORE	NA	0.0127501	0.0277789	1.01283	0.646245	logistic	12250	1640	10610	NA	NA	0		FALSE	Symptomatic menopause	genitourinary
396	SCORE	NA	0.0112813	0.0246149	1.01135	0.646728	logistic	27504	1958	25546	NA	NA	0		FALSE	Abnormal heart sounds	circulatory system
204.1	SCORE	NA	-0.0236674	0.0516877	0.976611	0.64703	logistic	33615	412	33203	NA	NA	0		FALSE	Lymphoid leukemia	neoplasms
149.9	SCORE	NA	0.049954	0.109204	1.05122	0.647357	logistic	34774	92	34682	NA	NA	0		FALSE	Cancer of of nasal cavities	neoplasms
174.2	SCORE	NA	0.0795586	0.174145	1.08281	0.647777	logistic	18899	36	18863	NA	NA	0		FALSE	Breast cancer [male]	neoplasms
743.21	SCORE	NA	-0.0346849	0.0761754	0.96591	0.648872	logistic	29969	188	29781	NA	NA	0		FALSE	Pathologic fracture of vertebrae	musculoskeletal
293.1	SCORE	NA	0.00898919	0.0198433	1.00903	0.650542	logistic	34930	3025	31905	NA	NA	0		FALSE	Swelling, mass, or lump in head and neck [Space-occupying lesion, intracranial NOS]	mental disorders
972.1	SCORE	NA	0.0709315	0.156916	1.07351	0.651244	logistic	34091	44	34047	NA	NA	0		FALSE	Cardiac rhythm regulators causing adverse effects in therapeutic use	injuries & poisonings
427.9	SCORE	NA	0.00688708	0.0152572	1.00691	0.651703	logistic	21979	7807	14172	NA	NA	0		FALSE	Palpitations	circulatory system
293	SCORE	NA	0.018432	0.0408559	1.0186	0.651884	logistic	32569	664	31905	NA	NA	0		FALSE	Symptoms involving head and neck	mental disorders
379.4	SCORE	NA	-0.030798	0.068349	0.969671	0.652278	logistic	31540	234	31306	NA	NA	0		FALSE	Anomalies of pupillary function	sense organs
537	SCORE	NA	0.00872522	0.01937	1.00876	0.652386	logistic	33391	3208	30183	NA	NA	0		FALSE	Other disorders of stomach and duodenum	digestive
440	SCORE	NA	0.00839813	0.0186848	1.00843	0.653097	logistic	29842	3941	25901	NA	NA	0		FALSE	Atherosclerosis	circulatory system
599.7	SCORE	NA	0.070971	0.157952	1.07355	0.653201	logistic	23711	44	23667	NA	NA	0		FALSE	Urethral discharge	genitourinary
41.12	SCORE	NA	-0.0223739	0.0498008	0.977875	0.653238	logistic	29475	446	29029	NA	NA	0		FALSE	Methicillin resistant Staphylococcus aureus	infectious diseases
721.1	SCORE	NA	0.00775184	0.0172981	1.00778	0.654057	logistic	31100	4290	26810	NA	NA	0		FALSE	Spondylosis without myelopathy	musculoskeletal
190	SCORE	NA	-0.0593513	0.132452	0.942376	0.654084	logistic	34350	62	34288	NA	NA	0		FALSE	Cancer of eye	neoplasms
251.8	SCORE	NA	-0.102212	0.228583	0.902838	0.654764	logistic	30117	21	30096	NA	NA	0		FALSE	Abnormality of secretion of glucagon or gastrin	endocrine/metabolic
716.9	SCORE	NA	0.00915867	0.020487	1.0092	0.654841	logistic	33409	2907	30502	NA	NA	0		FALSE	Arthropathy NOS	musculoskeletal
601	SCORE	NA	-0.0153175	0.0343184	0.984799	0.655356	logistic	12624	1042	11582	NA	NA	0		FALSE	Inflammatory diseases of prostate	genitourinary
364.41	SCORE	NA	-0.0811571	0.182707	0.922049	0.656903	logistic	31662	33	31629	NA	NA	0		FALSE	Keratoconus	sense organs
281.9	SCORE	NA	-0.0240005	0.0540479	0.976285	0.657	logistic	22956	378	22578	NA	NA	0		FALSE	Deficiency anemias	hematopoietic
603.1	SCORE	NA	-0.0252799	0.0569622	0.975037	0.657187	logistic	11687	349	11338	NA	NA	0		FALSE	Hydrocele	genitourinary
345.11	SCORE	NA	-0.0276668	0.0623442	0.972712	0.657205	logistic	29035	285	28750	NA	NA	0		FALSE	Generalized convulsive epilepsy	neurological
596.5	SCORE	NA	0.0142374	0.0321301	1.01434	0.65768	logistic	32717	1099	31618	NA	NA	0		FALSE	Functional disorders of bladder	genitourinary
202.23	SCORE	NA	-0.065873	0.149217	0.93625	0.658882	logistic	33252	49	33203	NA	NA	0		FALSE	Lymphosarcoma	neoplasms
580.11	SCORE	NA	0.0339369	0.076894	1.03452	0.658962	logistic	24385	186	24199	NA	NA	0		FALSE	Proliferative glomerulonephritis	genitourinary
686.5	SCORE	NA	-0.0514874	0.11678	0.949816	0.659292	logistic	29633	80	29553	NA	NA	0		FALSE	Pyoderma	dermatologic
8.52	SCORE	NA	-0.0182153	0.0414865	0.98195	0.660614	logistic	34420	643	33777	NA	NA	0		FALSE	Intestinal infection due to C. difficile	infectious diseases
555	SCORE	NA	0.0130942	0.0298547	1.01318	0.660953	logistic	20881	1306	19575	NA	NA	0		FALSE	Inflammatory bowel disease and other gastroenteritis and colitis	digestive
276.42	SCORE	NA	0.0176285	0.0402412	1.01778	0.661335	logistic	25270	696	24574	NA	NA	0		FALSE	Alkalosis	endocrine/metabolic
741.2	SCORE	NA	0.0192875	0.0440297	1.01947	0.661346	logistic	30113	569	29544	NA	NA	0		FALSE	Stiffness of joint	musculoskeletal
70.3	SCORE	NA	0.0171657	0.0392684	1.01731	0.662011	logistic	28198	733	27465	NA	NA	0		FALSE	Viral hepatitis C	infectious diseases
426.24	SCORE	NA	0.0142254	0.032544	1.01433	0.662031	logistic	15457	1285	14172	NA	NA	0		FALSE	Atrioventricular block, complete	circulatory system
619.1	SCORE	NA	0.0204923	0.0469961	1.0207	0.662806	logistic	14223	508	13715	NA	NA	0		FALSE	Noninflammatory disorders of ovary, fallopian tube, and broad ligament	genitourinary
426.25	SCORE	NA	0.0250328	0.0575696	1.02535	0.663689	logistic	14528	356	14172	NA	NA	0		FALSE	Other heart block	circulatory system
370.1	SCORE	NA	-0.0544196	0.12516	0.947035	0.663706	logistic	31501	70	31431	NA	NA	0		FALSE	Corneal ulcer	sense organs
270.32	SCORE	NA	-0.0224648	0.0518855	0.977786	0.665037	logistic	33393	410	32983	NA	NA	0		FALSE	Paraproteinemia	endocrine/metabolic
282	SCORE	NA	0.0262441	0.0607915	1.02659	0.665955	logistic	22881	303	22578	NA	NA	0		FALSE	Hereditary hemolytic anemias	hematopoietic
275.6	SCORE	NA	-0.0129578	0.030062	0.987126	0.666443	logistic	30943	1257	29686	NA	NA	0		FALSE	Hypercalcemia	endocrine/metabolic
743.1	SCORE	NA	0.00868818	0.0201583	1.00873	0.666471	logistic	33155	3374	29781	NA	NA	0		FALSE	Osteoporosis	musculoskeletal
149	SCORE	NA	0.0192133	0.0445887	1.0194	0.66654	logistic	35242	560	34682	NA	NA	0		FALSE	Cancer of larynx, pharynx, nasal cavities	neoplasms
274.11	SCORE	NA	0.00962536	0.0223484	1.00967	0.66669	logistic	33061	2364	30697	NA	NA	0		FALSE	Gouty arthropathy	endocrine/metabolic
709.5	SCORE	NA	0.0568043	0.131943	1.05845	0.666817	logistic	26802	63	26739	NA	NA	0		FALSE	Dermatomyositis	dermatologic
743.22	SCORE	NA	0.0461234	0.107497	1.0472	0.667873	logistic	29875	94	29781	NA	NA	0		FALSE	Pathologic fracture of femur	musculoskeletal
270	SCORE	NA	-0.0131737	0.0307552	0.986913	0.668403	logistic	34177	1194	32983	NA	NA	0		FALSE	Disorders of protein plasma/amino-acid transport and metabolism	endocrine/metabolic
323	SCORE	NA	0.0224899	0.052759	1.02274	0.669907	logistic	35367	394	34973	NA	NA	0		FALSE	Encephalitis	neurological
374	SCORE	NA	0.0118837	0.028167	1.01195	0.673098	logistic	32866	1435	31431	NA	NA	0		FALSE	Other disorders of eyelids	sense organs
286.12	SCORE	NA	-0.0377675	0.089616	0.962937	0.673436	logistic	28375	136	28239	NA	NA	0		FALSE	Congenital deficiency of other clotting factors (including factor VII)	hematopoietic
710.11	SCORE	NA	-0.0267432	0.0635943	0.973611	0.6741	logistic	30773	271	30502	NA	NA	0		FALSE	Acute osteomyelitis	musculoskeletal
754.2	SCORE	NA	-0.0397472	0.0945279	0.961032	0.674134	logistic	35174	121	35053	NA	NA	0		FALSE	Spondylolisthesis, congenital	congenital anomalies
691.3	SCORE	NA	0.0820991	0.196164	1.08556	0.675564	logistic	27168	28	27140	NA	NA	0		FALSE	Congenital pigmentary anomalies of skin	dermatologic
622.1	SCORE	NA	-0.0182427	0.0437029	0.981923	0.676367	logistic	15949	589	15360	NA	NA	0		FALSE	Polyp of corpus uteri	genitourinary
229	SCORE	NA	-0.0198414	0.047622	0.980354	0.676939	logistic	35795	485	35310	NA	NA	0		FALSE	Benign neoplasm of unspecified sites	neoplasms
594.2	SCORE	NA	0.0292114	0.0701166	1.02964	0.676963	logistic	31879	224	31655	NA	NA	0		FALSE	Calculus of lower urinary tract	genitourinary
575.2	SCORE	NA	-0.0199752	0.0480497	0.980223	0.677615	logistic	31930	481	31449	NA	NA	0		FALSE	Obstruction of bile duct	digestive
743.11	SCORE	NA	0.00860077	0.0207094	1.00864	0.677916	logistic	32981	3200	29781	NA	NA	0		FALSE	Osteoporosis NOS	musculoskeletal
562.1	SCORE	NA	-0.007054	0.0169877	0.992971	0.677965	logistic	24554	4979	19575	NA	NA	0		FALSE	Diverticulosis	digestive
256	SCORE	NA	-0.0161022	0.0389072	0.984027	0.678975	logistic	14727	847	13880	NA	NA	0		FALSE	Ovarian dysfunction	endocrine/metabolic
386.3	SCORE	NA	-0.041581	0.100657	0.959272	0.679537	logistic	28160	107	28053	NA	NA	0		FALSE	Labyrinthitis	sense organs
656	SCORE	NA	0.0250394	0.0607906	1.02536	0.680415	logistic	35591	301	35290	NA	NA	0		FALSE	Other perinatal conditions of fetus or newborn	pregnancy complications
743.12	SCORE	NA	0.00998001	0.0242919	1.01003	0.681193	logistic	31979	2198	29781	NA	NA	0		FALSE	Senile osteoporosis	musculoskeletal
687.3	SCORE	NA	-0.0283859	0.0691632	0.972013	0.681498	logistic	26041	230	25811	NA	NA	0		FALSE	Changes in skin texture	dermatologic
741.6	SCORE	NA	0.0821812	0.201198	1.08565	0.682937	logistic	29571	27	29544	NA	NA	0		FALSE	Villonodular synovitis	musculoskeletal
414	SCORE	NA	0.00603177	0.0147783	1.00605	0.683163	logistic	31252	8053	23199	NA	NA	0		FALSE	Other forms of chronic heart disease	circulatory system
153.3	SCORE	NA	0.0189402	0.0464219	1.01912	0.683272	logistic	28820	515	28305	NA	NA	0		FALSE	Malignant neoplasm of rectum, rectosigmoid junction, and anus	neoplasms
819	SCORE	NA	0.0173309	0.0424901	1.01748	0.68336	logistic	35108	611	34497	NA	NA	0		FALSE	Skull and face fracture and other intercranial injury	injuries & poisonings
199.4	SCORE	NA	-0.0620735	0.15258	0.939814	0.684136	logistic	27489	48	27441	NA	NA	0		FALSE	Neurofibromatosis	neoplasms
614.51	SCORE	NA	0.0251304	0.0618431	1.02545	0.684481	logistic	14769	294	14475	NA	NA	0		FALSE	Cervicitis and endocervicitis	genitourinary
214.1	SCORE	NA	0.0183901	0.0453165	1.01856	0.684879	logistic	34292	538	33754	NA	NA	0		FALSE	Lipoma of skin and subcutaneous tissue	neoplasms
613.5	SCORE	NA	-0.0132901	0.0327656	0.986798	0.685029	logistic	34391	1077	33314	NA	NA	0		FALSE	Mastodynia	genitourinary
193	SCORE	NA	0.0129352	0.0321665	1.01302	0.687587	logistic	34691	1090	33601	NA	NA	0		FALSE	Thyroid cancer	neoplasms
274	SCORE	NA	0.00715138	0.0178227	1.00718	0.688236	logistic	34701	4004	30697	NA	NA	0		FALSE	Gout and other crystal arthropathies	endocrine/metabolic
701.4	SCORE	NA	-0.0225485	0.0562967	0.977704	0.688767	logistic	30387	347	30040	NA	NA	0		FALSE	Keloid scar	dermatologic
528.41	SCORE	NA	0.0513883	0.128821	1.05273	0.689959	logistic	32317	65	32252	NA	NA	0		FALSE	Cyst of the salivary gland	digestive
695.21	SCORE	NA	-0.0180536	0.0453141	0.982108	0.690328	logistic	27681	541	27140	NA	NA	0		FALSE	Dermatitis herpetiformis	dermatologic
165.1	SCORE	NA	0.011714	0.0294719	1.01178	0.691026	logistic	35613	1301	34312	NA	NA	0		FALSE	Cancer of bronchus; lung	neoplasms
325	SCORE	NA	-0.068118	0.171672	0.93415	0.691522	logistic	35010	37	34973	NA	NA	0		FALSE	Phlebitis and thrombophlebitis of intracranial venous sinuses	neurological
312.3	SCORE	NA	0.0770406	0.194315	1.08009	0.691756	logistic	34097	29	34068	NA	NA	0		FALSE	Impulse control disorder	mental disorders
716.1	SCORE	NA	0.0283921	0.0718369	1.0288	0.692673	logistic	30714	212	30502	NA	NA	0		FALSE	Unspecified polyarthropathy or polyarthritis	musculoskeletal
800.2	SCORE	NA	-0.0399308	0.101304	0.960856	0.693456	logistic	30555	105	30450	NA	NA	0		FALSE	Fracture of unspecified part of femur	injuries & poisonings
433.11	SCORE	NA	-0.022571	0.0573471	0.977682	0.693887	logistic	28980	340	28640	NA	NA	0		FALSE	Occlusion of cerebral arteries, with cerebral infarction	circulatory system
592.12	SCORE	NA	-0.0208604	0.0530051	0.979356	0.69391	logistic	27480	399	27081	NA	NA	0		FALSE	Chronic cystitis	genitourinary
245.21	SCORE	NA	0.0141281	0.0359314	1.01423	0.694175	logistic	26530	892	25638	NA	NA	0		FALSE	Chronic lymphocytic thyroiditis	endocrine/metabolic
735.3	SCORE	NA	0.015928	0.0406439	1.01606	0.695138	logistic	31681	676	31005	NA	NA	0		FALSE	Hallux valgus (Bunion)	musculoskeletal
524.3	SCORE	NA	-0.0570907	0.146	0.944508	0.695773	logistic	33207	52	33155	NA	NA	0		FALSE	Anomalies of tooth position/malocclusion	digestive
586.1	SCORE	NA	0.0436874	0.111846	1.04466	0.696092	logistic	24286	87	24199	NA	NA	0		FALSE	Anatomical abnormatilies of kidney and ureters	genitourinary
278.3	SCORE	NA	0.022902	0.0588492	1.02317	0.697155	logistic	27088	318	26770	NA	NA	0		FALSE	Localized adiposity	endocrine/metabolic
540.1	SCORE	NA	0.0215903	0.0557037	1.02183	0.698318	logistic	35644	354	35290	NA	NA	0		FALSE	Appendicitis	digestive
531.5	SCORE	NA	0.0417547	0.107922	1.04264	0.698832	logistic	34206	93	34113	NA	NA	0		FALSE	Gastrojejunal ulcer	digestive
573.5	SCORE	NA	-0.0141993	0.0367425	0.985901	0.699161	logistic	28891	836	28055	NA	NA	0		FALSE	Jaundice (not of newborn)	digestive
743.9	SCORE	NA	-0.0074066	0.0191669	0.992621	0.69918	logistic	33332	3551	29781	NA	NA	0		FALSE	Osteopenia or other disorder of bone and cartilage	musculoskeletal
528.5	SCORE	NA	-0.0199459	0.0516955	0.980252	0.699619	logistic	32661	409	32252	NA	NA	0		FALSE	Diseases of lips	digestive
851	SCORE	NA	-0.0125633	0.0325801	0.987515	0.699784	logistic	30269	1065	29204	NA	NA	0		FALSE	Complications of transplants and reattached limbs	injuries & poisonings
850	SCORE	NA	0.00861186	0.0223504	1.00865	0.700007	logistic	31568	2364	29204	NA	NA	0		FALSE	Hemorrhage or hematoma complicating a procedure	injuries & poisonings
218.2	SCORE	NA	0.0772246	0.201099	1.08028	0.700969	logistic	13329	27	13302	NA	NA	0		FALSE	Other benign neoplasm of uterus	neoplasms
275.53	SCORE	NA	0.00936664	0.0245941	1.00941	0.703315	logistic	31606	1920	29686	NA	NA	0		FALSE	Disorders of phosphorus metabolism	endocrine/metabolic
367	SCORE	NA	0.00661609	0.0174181	1.00664	0.704065	logistic	35725	4049	31676	NA	NA	0		FALSE	Disorders of refraction and accommodation; blindness and low vision	sense organs
655.1	SCORE	NA	-0.0156451	0.041257	0.984477	0.704532	logistic	16172	758	15414	NA	NA	0		FALSE	Abnormality in fetal heart rate or rhythm	pregnancy complications
433.1	SCORE	NA	0.00736545	0.0194547	1.00739	0.704988	logistic	32182	3542	28640	NA	NA	0		FALSE	Occlusion and stenosis of precerebral arteries	circulatory system
804	SCORE	NA	0.0156094	0.0412431	1.01573	0.705079	logistic	31098	648	30450	NA	NA	0		FALSE	Fracture of hand or wrist	injuries & poisonings
958.2	SCORE	NA	-0.0289482	0.0766269	0.971467	0.705593	logistic	34954	186	34768	NA	NA	0		FALSE	Traumatic and surgical subcutaneous emphysema	injuries & poisonings
315.2	SCORE	NA	0.044576	0.11826	1.04558	0.706224	logistic	34146	78	34068	NA	NA	0		FALSE	Speech and language disorder	mental disorders
287.2	SCORE	NA	0.0718497	0.1909	1.07449	0.706639	logistic	28269	30	28239	NA	NA	0		FALSE	Allergic purpura	hematopoietic
709.3	SCORE	NA	0.0333874	0.0889847	1.03395	0.707509	logistic	26877	138	26739	NA	NA	0		FALSE	Systemic sclerosis	dermatologic
306.1	SCORE	NA	0.0186636	0.049772	1.01884	0.707675	logistic	9222	538	8684	NA	NA	0		FALSE	Mental disorders durring/after pregnancy	mental disorders
573.2	SCORE	NA	0.0175022	0.0470033	1.01766	0.709624	logistic	28559	504	28055	NA	NA	0		FALSE	Liver replaced by transplant	digestive
707	SCORE	NA	0.0100668	0.0270746	1.01012	0.710029	logistic	35602	1561	34041	NA	NA	0		FALSE	Chronic ulcer of skin	dermatologic
938.1	SCORE	NA	-0.0305631	0.0823374	0.969899	0.710493	logistic	27129	162	26967	NA	NA	0		FALSE	Acute dermatitis due to solar radiation	dermatologic
523.31	SCORE	NA	0.0347576	0.0937721	1.03537	0.710891	logistic	33278	123	33155	NA	NA	0		FALSE	Acute periodontitis	digestive
735.2	SCORE	NA	0.0146964	0.0397127	1.0148	0.711331	logistic	31712	707	31005	NA	NA	0		FALSE	Acquired toe deformities	musculoskeletal
671	SCORE	NA	-0.0252286	0.0685732	0.975087	0.712943	logistic	16534	240	16294	NA	NA	0		FALSE	Venous/cerebrovascular complications embolism in pregnancy and the puerperium	pregnancy complications
351	SCORE	NA	0.00702745	0.0191193	1.00705	0.713202	logistic	34331	3296	31035	NA	NA	0		FALSE	Other peripheral nerve disorders	neurological
608	SCORE	NA	-0.0107211	0.0293685	0.989336	0.715071	logistic	12788	1450	11338	NA	NA	0		FALSE	Other disorders of male genital organs	genitourinary
695.1	SCORE	NA	-0.0472558	0.129491	0.953843	0.715161	logistic	27205	65	27140	NA	NA	0		FALSE	Toxic erythema	dermatologic
802	SCORE	NA	0.0267061	0.0733226	1.02707	0.715688	logistic	30651	201	30450	NA	NA	0		FALSE	Fracture of pelvis	injuries & poisonings
416	SCORE	NA	0.00616424	0.0169597	1.00618	0.716259	logistic	32937	4629	28308	NA	NA	0		FALSE	Cardiomegaly	circulatory system
327.3	SCORE	NA	0.00511461	0.0140736	1.00513	0.716291	logistic	31706	7359	24347	NA	NA	0		FALSE	Sleep apnea	neurological
610.3	SCORE	NA	0.0499078	0.138358	1.05117	0.718313	logistic	11303	57	11246	NA	NA	0		FALSE	Fibrosclerosis of breast	genitourinary
426.2	SCORE	NA	0.0082744	0.0229654	1.00831	0.718623	logistic	17338	3166	14172	NA	NA	0		FALSE	Atrioventricular [AV] block	circulatory system
459.1	SCORE	NA	-0.0146722	0.0408378	0.985435	0.719386	logistic	29976	667	29309	NA	NA	0		FALSE	Hemorrhage NOS	circulatory system
731	SCORE	NA	-0.0266104	0.0741027	0.973741	0.719519	logistic	26791	199	26592	NA	NA	0		FALSE	Osteitis deformans and osteopathies associated with other disorders classified elsewhere	musculoskeletal
571.51	SCORE	NA	0.0109057	0.0304234	1.01097	0.719996	logistic	29290	1235	28055	NA	NA	0		FALSE	Cirrhosis of liver without mention of alcohol	digestive
702.2	SCORE	NA	-0.0055648	0.0155275	0.994451	0.720058	logistic	34347	5567	28780	NA	NA	0		FALSE	Seborrheic keratosis	dermatologic
429.9	SCORE	NA	0.00983757	0.027465	1.00989	0.720204	logistic	20563	1713	18850	NA	NA	0		FALSE	Cardiac complications, not elsewhere classified	circulatory system
735.21	SCORE	NA	-0.0177184	0.0494907	0.982438	0.720332	logistic	31455	450	31005	NA	NA	0		FALSE	Hammer toe (acquired)	musculoskeletal
525.2	SCORE	NA	0.0497552	0.140498	1.05101	0.723238	logistic	33210	55	33155	NA	NA	0		FALSE	Atrophy of edentulous alveolar ridge	digestive
260.3	SCORE	NA	0.0130557	0.0369057	1.01314	0.723521	logistic	26130	827	25303	NA	NA	0		FALSE	Adult failure to thrive	endocrine/metabolic
626.1	SCORE	NA	0.00869228	0.0246081	1.00873	0.723917	logistic	13184	2574	10610	NA	NA	0		FALSE	Irregular menstrual cycle/bleeding	genitourinary
347	SCORE	NA	-0.0351027	0.0995598	0.965506	0.724404	logistic	28861	111	28750	NA	NA	0		FALSE	Cataplexy and narcolepsy	neurological
259.1	SCORE	NA	-0.0719896	0.204711	0.930541	0.72509	logistic	30122	26	30096	NA	NA	0		FALSE	Nonspecific abnormal results of other endocrine function study	endocrine/metabolic
395	SCORE	NA	0.00484239	0.0137779	1.00485	0.725243	logistic	34187	8641	25546	NA	NA	0		FALSE	Heart valve disorders	circulatory system
81.1	SCORE	NA	0.0341861	0.0982417	1.03478	0.727856	logistic	33609	113	33496	NA	NA	0		FALSE	Graft-versus-host disease	infectious diseases
513	SCORE	NA	-0.0080874	0.0233427	0.991945	0.728995	logistic	35789	2125	33664	NA	NA	0		FALSE	Respiratory abnormalities	respiratory
836	SCORE	NA	-0.0247589	0.071732	0.975545	0.729975	logistic	33458	212	33246	NA	NA	0		FALSE	Traumatic arthropathy	injuries & poisonings
509	SCORE	NA	-0.0062811	0.0182711	0.993739	0.731018	logistic	27411	3996	23415	NA	NA	0		FALSE	Respiratory failure, insufficiency, arrest	respiratory
578.2	SCORE	NA	0.00768316	0.0223799	1.00771	0.731368	logistic	31157	2346	28811	NA	NA	0		FALSE	Blood in stool	digestive
458.9	SCORE	NA	-0.0059762	0.017455	0.994042	0.732065	logistic	33451	4142	29309	NA	NA	0		FALSE	Hypotension NOS	circulatory system
184.2	SCORE	NA	0.0232428	0.0679084	1.02352	0.732149	logistic	12474	240	12234	NA	NA	0		FALSE	Cancer of other female genital organs (excluding uterus and ovary)	neoplasms
557.1	SCORE	NA	-0.0195537	0.0575008	0.980636	0.733812	logistic	19916	341	19575	NA	NA	0		FALSE	Celiac disease	digestive
626.14	SCORE	NA	0.0187127	0.0551984	1.01889	0.734604	logistic	11005	395	10610	NA	NA	0		FALSE	Irregular menstrual bleeding	genitourinary
550.5	SCORE	NA	0.00918195	0.0270897	1.00922	0.73465	logistic	30143	1570	28573	NA	NA	0		FALSE	Ventral hernia	digestive
611.3	SCORE	NA	-0.0085519	0.0253869	0.991485	0.73622	logistic	31762	1952	29810	NA	NA	0		FALSE	Lump or mass in breast	genitourinary
480.11	SCORE	NA	-0.0145539	0.043266	0.985552	0.736583	logistic	29586	592	28994	NA	NA	0		FALSE	Pneumococcal pneumonia	respiratory
386	SCORE	NA	-0.0101641	0.0302561	0.989887	0.73692	logistic	29306	1253	28053	NA	NA	0		FALSE	Vertiginous syndromes and other disorders of vestibular system	sense organs
736.5	SCORE	NA	0.0437335	0.13034	1.0447	0.737222	logistic	31069	64	31005	NA	NA	0		FALSE	Acquired deformities of knee	musculoskeletal
367.9	SCORE	NA	0.0120059	0.0359462	1.01208	0.738382	logistic	32542	866	31676	NA	NA	0		FALSE	Blindness and low vision	sense organs
497	SCORE	NA	0.00960422	0.0287932	1.00965	0.738712	logistic	27412	1380	26032	NA	NA	0		FALSE	Bronchitis	respiratory
343	SCORE	NA	0.070891	0.213878	1.07346	0.740301	logistic	28774	24	28750	NA	NA	0		FALSE	Infantile cerebral palsy	neurological
375.2	SCORE	NA	0.0236521	0.0714829	1.02393	0.740737	logistic	31519	213	31306	NA	NA	0		FALSE	Epiphora	sense organs
691	SCORE	NA	-0.0143273	0.043467	0.985775	0.741692	logistic	27729	589	27140	NA	NA	0		FALSE	Congenital anomalies of skin	dermatologic
79.9	SCORE	NA	-0.0114937	0.0349564	0.988572	0.742306	logistic	28397	932	27465	NA	NA	0		FALSE	Viremia, NOS	infectious diseases
315.1	SCORE	NA	0.0501367	0.152607	1.05141	0.742508	logistic	34115	47	34068	NA	NA	0		FALSE	Learning disorder	mental disorders
350.5	SCORE	NA	0.0260159	0.0799121	1.02636	0.74476	logistic	31647	171	31476	NA	NA	0		FALSE	Abnormal reflex	neurological
433	SCORE	NA	0.00488708	0.0150208	1.0049	0.744913	logistic	35024	6384	28640	NA	NA	0		FALSE	Cerebrovascular disease	circulatory system
420.1	SCORE	NA	0.0219384	0.0674349	1.02218	0.744933	logistic	29227	243	28984	NA	NA	0		FALSE	Myocarditis	circulatory system
433.8	SCORE	NA	-0.0131475	0.0404582	0.986939	0.745208	logistic	29333	693	28640	NA	NA	0		FALSE	Late effects of cerebrovascular disease	circulatory system
288.1	SCORE	NA	0.00689067	0.0212385	1.00691	0.745603	logistic	28394	2672	25722	NA	NA	0		FALSE	Decreased white blood cell count	hematopoietic
389.5	SCORE	NA	-0.0219158	0.0676765	0.978323	0.746065	logistic	23699	240	23459	NA	NA	0		FALSE	Disorders of acoustic nerve	sense organs
366.1	SCORE	NA	-0.0575303	0.178205	0.944093	0.746822	logistic	31614	34	31580	NA	NA	0		FALSE	Nonsenile Cataract	sense organs
480.1	SCORE	NA	0.00871809	0.0270342	1.00876	0.747086	logistic	30571	1577	28994	NA	NA	0		FALSE	Bacterial pneumonia	respiratory
395.1	SCORE	NA	0.00514812	0.0159868	1.00516	0.747435	logistic	31251	5705	25546	NA	NA	0		FALSE	Nonrheumatic mitral valve disorders	circulatory system
580.13	SCORE	NA	0.0291327	0.0905952	1.02956	0.747779	logistic	24332	133	24199	NA	NA	0		FALSE	Acute glomerulonephritis, NOS	genitourinary
655	SCORE	NA	-0.010464	0.0329794	0.989591	0.751025	logistic	16719	1305	15414	NA	NA	0		FALSE	Known or suspected fetal abnormality affecting management of mother	pregnancy complications
446.8	SCORE	NA	-0.0614942	0.195034	0.940358	0.752534	logistic	25930	29	25901	NA	NA	0		FALSE	Thrombotic microangiopathy	circulatory system
259.8	SCORE	NA	-0.0671722	0.214691	0.935034	0.754373	logistic	30120	24	30096	NA	NA	0		FALSE	Polyglandular activity in multiple endocrine adenomatosis	endocrine/metabolic
657	SCORE	NA	0.0109843	0.0351449	1.01104	0.754627	logistic	35574	904	34670	NA	NA	0		FALSE	Infections specific to the perinatal period	pregnancy complications
577.1	SCORE	NA	-0.0151184	0.0483787	0.984995	0.754659	logistic	34213	469	33744	NA	NA	0		FALSE	Acute pancreatitis	digestive
560.4	SCORE	NA	-0.0102375	0.032841	0.989815	0.755246	logistic	20640	1065	19575	NA	NA	0		FALSE	Other intestinal obstruction	digestive
41.21	SCORE	NA	0.0262498	0.0842102	1.0266	0.755255	logistic	29184	155	29029	NA	NA	0		FALSE	Rheumatic fever / chorea	infectious diseases
41.8	SCORE	NA	-0.0200933	0.0649712	0.980107	0.757121	logistic	29290	261	29029	NA	NA	0		FALSE	H. pylori	infectious diseases
740.3	SCORE	NA	0.0214	0.0692308	1.02163	0.757237	logistic	26348	227	26121	NA	NA	0		FALSE	Osteoarthrosis involving more than one site, but not specified as generalized	musculoskeletal
279.8	SCORE	NA	0.0158873	0.0514419	1.01601	0.757444	logistic	33322	417	32905	NA	NA	0		FALSE	Other specified disorders involving the immune mechanism	endocrine/metabolic
359	SCORE	NA	0.0145534	0.047158	1.01466	0.757619	logistic	32640	497	32143	NA	NA	0		FALSE	Muscular dystrophies and other myopathies	neurological
574.12	SCORE	NA	0.0149114	0.048412	1.01502	0.758075	logistic	31921	472	31449	NA	NA	0		FALSE	Cholelithiasis with other cholecystitis	digestive
726.4	SCORE	NA	0.0136378	0.044296	1.01373	0.758174	logistic	24591	565	24026	NA	NA	0		FALSE	Calcaneal spur; Exostosis NOS	musculoskeletal
695.7	SCORE	NA	0.0104427	0.0339581	1.0105	0.758449	logistic	28120	980	27140	NA	NA	0		FALSE	Prurigo and Lichen	dermatologic
705.1	SCORE	NA	-0.0279281	0.0912875	0.972458	0.759654	logistic	29676	133	29543	NA	NA	0		FALSE	Dyshidrosis	dermatologic
272.12	SCORE	NA	-0.0095835	0.0314669	0.990462	0.760702	logistic	16639	1215	15424	NA	NA	0		FALSE	Hyperglyceridemia	endocrine/metabolic
281.1	SCORE	NA	-0.0132993	0.0436988	0.986789	0.760869	logistic	23159	581	22578	NA	NA	0		FALSE	Megaloblastic anemia	hematopoietic
626.13	SCORE	NA	-0.0102171	0.0336228	0.989835	0.761224	logistic	11805	1195	10610	NA	NA	0		FALSE	Irregular menstrual cycle	genitourinary
261.2	SCORE	NA	0.00793453	0.0262055	1.00797	0.762057	logistic	27002	1699	25303	NA	NA	0		FALSE	Vitamin B-complex deficiencies	endocrine/metabolic
769	SCORE	NA	0.025146	0.0834518	1.02546	0.763168	logistic	35797	156	35641	NA	NA	0		FALSE	Nonallopathic lesions NEC	symptoms
523.3	SCORE	NA	-0.0249539	0.0829264	0.975355	0.763478	logistic	33313	158	33155	NA	NA	0		FALSE	Periodontitis (acute or chronic)	digestive
524	SCORE	NA	0.0312634	0.104189	1.03176	0.764127	logistic	33256	101	33155	NA	NA	0		FALSE	Dentofacial anomalies, including malocclusion	digestive
292	SCORE	NA	-0.0047005	0.0156993	0.995311	0.764629	logistic	34347	5283	29064	NA	NA	0		FALSE	Neurological disorders	mental disorders
530.15	SCORE	NA	0.0246911	0.0824834	1.025	0.764676	logistic	20610	163	20447	NA	NA	0		FALSE	Eosinophilic esophagitis	digestive
636	SCORE	NA	0.0123203	0.041166	1.0124	0.764724	logistic	16161	753	15408	NA	NA	0		FALSE	Early or threatened labor; hemorrhage in early pregnancy	pregnancy complications
348.2	SCORE	NA	-0.0106588	0.0358026	0.989398	0.765925	logistic	29627	877	28750	NA	NA	0		FALSE	Cerebral edema and compression of brain	neurological
318	SCORE	NA	-0.0056847	0.0191093	0.994331	0.766096	logistic	33040	3356	29684	NA	NA	0		FALSE	Tobacco use disorder	mental disorders
601.12	SCORE	NA	0.0179621	0.0605109	1.01812	0.766589	logistic	11899	317	11582	NA	NA	0		FALSE	Chronic prostatitis	genitourinary
369.5	SCORE	NA	0.00852356	0.028912	1.00856	0.768139	logistic	32794	1363	31431	NA	NA	0		FALSE	Conjunctivitis, infectious	sense organs
907	SCORE	NA	-0.0252854	0.0858472	0.975032	0.768346	logistic	35740	148	35592	NA	NA	0		FALSE	Injuries to the nervous system	injuries & poisonings
428.1	SCORE	NA	0.00477964	0.0162639	1.00479	0.768849	logistic	25393	6543	18850	NA	NA	0		FALSE	Congestive heart failure (CHF) NOS	circulatory system
731.1	SCORE	NA	-0.0509244	0.173571	0.95035	0.769222	logistic	26628	36	26592	NA	NA	0		FALSE	Osteitis deformans [Paget's disease of bone]	musculoskeletal
364.4	SCORE	NA	-0.0293671	0.100163	0.97106	0.769374	logistic	31738	109	31629	NA	NA	0		FALSE	Corneal degenerations	sense organs
270.1	SCORE	NA	-0.0277231	0.0959031	0.972658	0.772525	logistic	33101	118	32983	NA	NA	0		FALSE	Disturbances of amino-acid transport	endocrine/metabolic
580.2	SCORE	NA	0.0149278	0.051679	1.01504	0.772692	logistic	24613	414	24199	NA	NA	0		FALSE	Nephrotic syndrome without mention of glomerulonephritis	genitourinary
323.2	SCORE	NA	-0.0616909	0.213702	0.940173	0.772828	logistic	34997	24	34973	NA	NA	0		FALSE	Acute (transverse) myelitis	neurological
528.1	SCORE	NA	0.00979288	0.0340333	1.00984	0.773543	logistic	33217	965	32252	NA	NA	0		FALSE	Stomatitis and mucositis	digestive
601.8	SCORE	NA	-0.0329114	0.114903	0.967624	0.774551	logistic	11666	84	11582	NA	NA	0		FALSE	Other inflammatory disorders of male genital organs	genitourinary
425.2	SCORE	NA	0.00741473	0.025895	1.00744	0.774619	logistic	30726	1742	28984	NA	NA	0		FALSE	Secondary/extrinsic cardiomyopathies	circulatory system
721.2	SCORE	NA	-0.012616	0.044231	0.987463	0.775467	logistic	27376	566	26810	NA	NA	0		FALSE	Spondylosis with myelopathy	musculoskeletal
246.2	SCORE	NA	0.00788358	0.027672	1.00791	0.775725	logistic	27159	1521	25638	NA	NA	0		FALSE	Thyroid cyst	endocrine/metabolic
172.22	SCORE	NA	-0.0069063	0.0242557	0.993118	0.775853	logistic	28591	2113	26478	NA	NA	0		FALSE	Squamous cell carcinoma	neoplasms
536.3	SCORE	NA	0.0119149	0.041943	1.01199	0.776355	logistic	30811	628	30183	NA	NA	0		FALSE	Gastroparesis	digestive
411.1	SCORE	NA	0.00863977	0.0304385	1.00868	0.77653	logistic	24561	1362	23199	NA	NA	0		FALSE	Unstable angina (intermediate coronary syndrome)	circulatory system
964	SCORE	NA	0.0295893	0.104657	1.03003	0.777388	logistic	34147	100	34047	NA	NA	0		FALSE	Poisoning by agents primarily affecting blood constituents	injuries & poisonings
