## Supplementary Tables for "Genetic architecture of social anxiety disorder: examining moderation by rural-urban residential environment" (part 3 of 3)

### Sheet: ST22 (continued)
PheWAS for SAD in Urban Residence
346.2	SCORE	NA	-0.0341363	0.121305	0.96644	0.778397	logistic	28824	74	28750	NA	NA	0		FALSE	Nonspecific abnormal results of function study of brain and central nervous system	neurological
480	SCORE	NA	-0.0045286	0.0161513	0.995482	0.779181	logistic	33923	4929	28994	NA	NA	0		FALSE	Pneumonia	respiratory
609	SCORE	NA	-0.0138306	0.0494725	0.986265	0.779814	logistic	11824	486	11338	NA	NA	0		FALSE	Male infertility and abnormal spermatozoa	genitourinary
350.3	SCORE	NA	-0.0114446	0.0410298	0.988621	0.780295	logistic	32137	661	31476	NA	NA	0		FALSE	Lack of coordination	neurological
263	SCORE	NA	-0.0173609	0.062404	0.982789	0.780858	logistic	25586	283	25303	NA	NA	0		FALSE	Other nutritional deficiency	endocrine/metabolic
433.6	SCORE	NA	-0.0182022	0.0654329	0.981962	0.780873	logistic	28900	260	28640	NA	NA	0		FALSE	Acute, but ill-defined cerebrovascular disease	circulatory system
691.1	SCORE	NA	-0.0512963	0.184445	0.949997	0.780927	logistic	27172	32	27140	NA	NA	0		FALSE	Ichthyosis congenita	dermatologic
502	SCORE	NA	-0.0070263	0.0254449	0.992998	0.782443	logistic	25284	1869	23415	NA	NA	0		FALSE	Postinflammatory pulmonary fibrosis	respiratory
286.8	SCORE	NA	0.0106572	0.0386314	1.01071	0.782649	logistic	28985	746	28239	NA	NA	0		FALSE	Hypercoagulable state	hematopoietic
598	SCORE	NA	-0.009514	0.0345321	0.990531	0.782924	logistic	35313	935	34378	NA	NA	0		FALSE	Abnormal findings on examination of urine	genitourinary
198	SCORE	NA	0.00445003	0.0162009	1.00446	0.783564	logistic	32348	4907	27441	NA	NA	0		FALSE	Secondary malignant neoplasm	neoplasms
510.2	SCORE	NA	-0.0124682	0.0454819	0.987609	0.783981	logistic	31854	538	31316	NA	NA	0		FALSE	Lung transplant	respiratory
614.53	SCORE	NA	0.0328433	0.119896	1.03339	0.784137	logistic	14552	77	14475	NA	NA	0		FALSE	Cyst or abscess of Bartholin's gland	genitourinary
528.11	SCORE	NA	-0.0152674	0.0563521	0.984849	0.786445	logistic	32597	345	32252	NA	NA	0		FALSE	Stomatitis and mucositis (ulcerative)	digestive
480.3	SCORE	NA	0.0201333	0.0743425	1.02034	0.78653	logistic	29193	199	28994	NA	NA	0		FALSE	Pneumonia due to fungus (mycoses)	respiratory
253	SCORE	NA	-0.0093912	0.0347699	0.990653	0.787087	logistic	31025	929	30096	NA	NA	0		FALSE	Disorders of the pituitary gland and its hypothalamic control	endocrine/metabolic
174.1	SCORE	NA	0.00599304	0.0222206	1.00601	0.787386	logistic	14158	2801	11357	NA	NA	0		FALSE	Breast cancer [female]	neoplasms
727.4	SCORE	NA	0.0102591	0.0380553	1.01031	0.78748	logistic	24801	775	24026	NA	NA	0		FALSE	Ganglion and cyst of synovium, tendon, and bursa	musculoskeletal
701.1	SCORE	NA	0.0158825	0.0590386	1.01601	0.787915	logistic	30354	314	30040	NA	NA	0		FALSE	Keratoderma, acquired	dermatologic
429.1	SCORE	NA	0.00419484	0.015635	1.0042	0.78847	logistic	24976	6126	18850	NA	NA	0		FALSE	Heart transplant/surgery	circulatory system
772.2	SCORE	NA	0.00888335	0.0332862	1.00892	0.789563	logistic	33226	1015	32211	NA	NA	0		FALSE	Spasm of muscle	symptoms
585.4	SCORE	NA	-0.0074085	0.0278542	0.992619	0.79026	logistic	25724	1525	24199	NA	NA	0		FALSE	Chronic kidney disease, Stage I or II	genitourinary
174.11	SCORE	NA	0.0058959	0.0223923	1.00591	0.792319	logistic	14107	2750	11357	NA	NA	0		FALSE	Malignant neoplasm of female breast	neoplasms
818.1	SCORE	NA	-0.0212062	0.0806469	0.979017	0.792588	logistic	34665	168	34497	NA	NA	0		FALSE	Subdural hemorrhage (injury)	injuries & poisonings
253.2	SCORE	NA	0.0169123	0.0644243	1.01706	0.792925	logistic	30363	267	30096	NA	NA	0		FALSE	Pituitary hypofunction	endocrine/metabolic
601.4	SCORE	NA	-0.033225	0.126728	0.967321	0.793186	logistic	11652	70	11582	NA	NA	0		FALSE	Balanoposthitis	genitourinary
172.2	SCORE	NA	0.00452233	0.017256	1.00453	0.793265	logistic	31080	4602	26478	NA	NA	0		FALSE	Other non-epithelial cancer of skin	neoplasms
586.3	SCORE	NA	-0.0245321	0.0936897	0.975766	0.793442	logistic	24323	124	24199	NA	NA	0		FALSE	Vascular disorders of kidney/hypertrophy	genitourinary
81.11	SCORE	NA	0.0341408	0.130464	1.03473	0.793562	logistic	33560	64	33496	NA	NA	0		FALSE	Acute graft-versus-host disease	infectious diseases
686.4	SCORE	NA	-0.0234813	0.0898479	0.976792	0.793827	logistic	29688	135	29553	NA	NA	0		FALSE	Pyogenic granuloma	dermatologic
473	SCORE	NA	0.00586746	0.0225071	1.00588	0.794329	logistic	25605	2374	23231	NA	NA	0		FALSE	Diseases of the larynx and vocal cords	respiratory
446.6	SCORE	NA	0.0480555	0.185046	1.04923	0.795099	logistic	25933	32	25901	NA	NA	0		FALSE	Polyarteritis nodosa	circulatory system
428.4	SCORE	NA	-0.0055909	0.021547	0.994425	0.795267	logistic	22083	3233	18850	NA	NA	0		FALSE	Heart failure with preserved EF [Diastolic heart failure]	circulatory system
281	SCORE	NA	-0.0088663	0.0344559	0.991173	0.796928	logistic	23533	955	22578	NA	NA	0		FALSE	Other deficiency anemia	hematopoietic
874	SCORE	NA	-0.0269933	0.105116	0.973368	0.797336	logistic	31173	99	31074	NA	NA	0		FALSE	Complication of amputation stump	injuries & poisonings
458	SCORE	NA	0.00393102	0.0154791	1.00394	0.799529	logistic	34808	5499	29309	NA	NA	0		FALSE	Hypotension	circulatory system
615	SCORE	NA	0.00939916	0.0371036	1.00944	0.800019	logistic	15314	839	14475	NA	NA	0		FALSE	Endometriosis	genitourinary
386.21	SCORE	NA	0.0259128	0.102724	1.02625	0.800842	logistic	28157	104	28053	NA	NA	0		FALSE	Central origin vertigo	sense organs
430	SCORE	NA	0.00862033	0.0342494	1.00866	0.801278	logistic	29613	973	28640	NA	NA	0		FALSE	Intracranial hemorrhage	circulatory system
145.2	SCORE	NA	0.0144588	0.0576088	1.01456	0.801828	logistic	35015	333	34682	NA	NA	0		FALSE	Cancer of tongue	neoplasms
225.2	SCORE	NA	0.0349156	0.139483	1.03553	0.802338	logistic	34344	56	34288	NA	NA	0		FALSE	Benign neoplasm of spinal cord, meninges	neoplasms
38.1	SCORE	NA	0.0114575	0.0457923	1.01152	0.802428	logistic	29557	528	29029	NA	NA	0		FALSE	Gram negative septicemia	infectious diseases
514	SCORE	NA	0.00336055	0.0134569	1.00337	0.802799	logistic	34075	8071	26004	NA	NA	0		FALSE	Abnormal findings examination of lungs	respiratory
271	SCORE	NA	-0.0044019	0.0176832	0.995608	0.803413	logistic	34739	3938	30801	NA	NA	0		FALSE	Disorders of carbohydrate transport and metabolism	endocrine/metabolic
791	SCORE	NA	0.014799	0.0599697	1.01491	0.805082	logistic	35796	305	35491	NA	NA	0		FALSE	Gangrene	symptoms
313.3	SCORE	NA	-0.0402592	0.164498	0.96054	0.806658	logistic	34108	40	34068	NA	NA	0		FALSE	Autism	mental disorders
428	SCORE	NA	0.00374961	0.0153444	1.00376	0.80695	logistic	26658	7808	18850	NA	NA	0		FALSE	Congestive heart failure; nonhypertensive	circulatory system
287.31	SCORE	NA	0.0165649	0.0685532	1.0167	0.809062	logistic	28471	232	28239	NA	NA	0		FALSE	Primary thrombocytopenia	hematopoietic
362.27	SCORE	NA	-0.0129553	0.053698	0.987128	0.809352	logistic	31701	383	31318	NA	NA	0		FALSE	Drusen (degenerative) of retina	sense organs
626	SCORE	NA	0.00525454	0.0219725	1.00527	0.810995	logistic	14095	3485	10610	NA	NA	0		FALSE	Disorders of menstruation and other abnormal bleeding from female genital tract	genitourinary
715.2	SCORE	NA	0.0221336	0.0925747	1.02238	0.811036	logistic	30330	127	30203	NA	NA	0		FALSE	Ankylosing spondylitis	musculoskeletal
578.9	SCORE	NA	0.00620248	0.0259859	1.00622	0.811349	logistic	30528	1717	28811	NA	NA	0		FALSE	Hemorrhage of gastrointestinal tract	digestive
378	SCORE	NA	-0.0096766	0.0405976	0.99037	0.811606	logistic	31980	674	31306	NA	NA	0		FALSE	Strabismus and other disorders of binocular eye movements	sense organs
733	SCORE	NA	0.00405553	0.0170407	1.00406	0.811888	logistic	31420	4828	26592	NA	NA	0		FALSE	Other disorders of bone and cartilage	musculoskeletal
574.3	SCORE	NA	-0.0092646	0.0389534	0.990778	0.812008	logistic	32183	734	31449	NA	NA	0		FALSE	Cholecystitis without cholelithiasis	digestive
153	SCORE	NA	-0.0077319	0.0326121	0.992298	0.81259	logistic	29370	1065	28305	NA	NA	0		FALSE	Colorectal cancer	neoplasms
702.1	SCORE	NA	-0.0043203	0.0182424	0.995689	0.812791	logistic	32680	3900	28780	NA	NA	0		FALSE	Actinic keratosis	dermatologic
286.13	SCORE	NA	-0.0497326	0.210819	0.951484	0.813509	logistic	28263	24	28239	NA	NA	0		FALSE	Congenital factor VIII disorder	hematopoietic
525.1	SCORE	NA	-0.0167624	0.0713162	0.983377	0.814175	logistic	33369	214	33155	NA	NA	0		FALSE	Loss of teeth or edentulism	digestive
595	SCORE	NA	-0.0073096	0.0311056	0.992717	0.814215	logistic	32818	1163	31655	NA	NA	0		FALSE	Hydronephrosis	genitourinary
870.8	SCORE	NA	0.0378599	0.161114	1.03859	0.814219	logistic	31116	42	31074	NA	NA	0		FALSE	Open wound of genital organs	injuries & poisonings
276.1	SCORE	NA	0.00312006	0.0133122	1.00312	0.814693	logistic	33109	8535	24574	NA	NA	0		FALSE	Electrolyte imbalance	endocrine/metabolic
374.6	SCORE	NA	0.0127439	0.0545363	1.01283	0.815235	logistic	31800	369	31431	NA	NA	0		FALSE	Dermatochalasis	sense organs
695.22	SCORE	NA	0.0292461	0.125312	1.02968	0.815462	logistic	27208	68	27140	NA	NA	0		FALSE	Pemphigus and pemphigoid	dermatologic
994.21	SCORE	NA	0.00808507	0.0347834	1.00812	0.816196	logistic	33285	929	32356	NA	NA	0		FALSE	Septic shock	injuries & poisonings
634.1	SCORE	NA	0.0142399	0.0618657	1.01434	0.817957	logistic	15712	304	15408	NA	NA	0		FALSE	Missed abortion/Hydatidiform mole	pregnancy complications
440.2	SCORE	NA	-0.0064938	0.0283589	0.993527	0.818879	logistic	27397	1496	25901	NA	NA	0		FALSE	Atherosclerosis of the extremities	circulatory system
377.1	SCORE	NA	0.0213464	0.0935285	1.02158	0.819464	logistic	31430	124	31306	NA	NA	0		FALSE	Optic atrophy	sense organs
871.3	SCORE	NA	-0.016093	0.0710457	0.984036	0.8208	logistic	31291	217	31074	NA	NA	0		FALSE	Open wound of foot except toe(s) alone	injuries & poisonings
503	SCORE	NA	-0.004616	0.0206927	0.995395	0.823479	logistic	26414	2999	23415	NA	NA	0		FALSE	Pulmonary congestion and hypostasis	respiratory
481	SCORE	NA	-0.0079021	0.0355453	0.992129	0.824071	logistic	29882	888	28994	NA	NA	0		FALSE	Influenza	respiratory
526.1	SCORE	NA	-0.0321132	0.14461	0.968397	0.824261	logistic	33207	52	33155	NA	NA	0		FALSE	Cysts of the jaws	digestive
580.31	SCORE	NA	-0.0109108	0.0491855	0.989149	0.824447	logistic	24656	457	24199	NA	NA	0		FALSE	Nephritis and nephropathy in diseases classified elsewhere	genitourinary
495	SCORE	NA	0.00319919	0.0144401	1.0032	0.824666	logistic	32616	6584	26032	NA	NA	0		FALSE	Asthma	respiratory
285	SCORE	NA	-0.0026433	0.0119782	0.99736	0.825343	logistic	34478	11900	22578	NA	NA	0		FALSE	Other anemias	hematopoietic
803.1	SCORE	NA	-0.0116093	0.0526451	0.988458	0.825466	logistic	30844	394	30450	NA	NA	0		FALSE	Fracture of humerus	injuries & poisonings
382	SCORE	NA	0.0055869	0.0254021	1.0056	0.825919	logistic	33778	1784	31994	NA	NA	0		FALSE	Otalgia	sense organs
720.1	SCORE	NA	0.00514583	0.0235663	1.00516	0.827152	logistic	29000	2190	26810	NA	NA	0		FALSE	Spinal stenosis of lumbar region	musculoskeletal
260.22	SCORE	NA	-0.0058591	0.027214	0.994158	0.829535	logistic	26877	1574	25303	NA	NA	0		FALSE	Nutritional marasmus	endocrine/metabolic
159	SCORE	NA	0.0107217	0.0498513	1.01078	0.82971	logistic	31371	446	30925	NA	NA	0		FALSE	Malignant neoplasm of other and ill-defined sites within the digestive organs and peritoneum	neoplasms
509.1	SCORE	NA	-0.0043805	0.0204081	0.995629	0.830044	logistic	26474	3059	23415	NA	NA	0		FALSE	Respiratory failure	respiratory
90	SCORE	NA	0.0129325	0.0602678	1.01302	0.830092	logistic	35773	305	35468	NA	NA	0		FALSE	Sexually transmitted infections (not HIV or hepatitis)	infectious diseases
573.3	SCORE	NA	-0.0079722	0.0371687	0.992059	0.830167	logistic	28869	814	28055	NA	NA	0		FALSE	Hepatomegaly	digestive
204.2	SCORE	NA	-0.012815	0.0602172	0.987267	0.831472	logistic	33507	304	33203	NA	NA	0		FALSE	Myeloid leukemia	neoplasms
202.21	SCORE	NA	0.0147251	0.0692632	1.01483	0.831642	logistic	33433	230	33203	NA	NA	0		FALSE	Nodular lymphoma	neoplasms
450	SCORE	NA	-0.0064463	0.0303442	0.993574	0.831764	logistic	35797	1220	34577	NA	NA	0		FALSE	Noninfectious disorders of lymphatic channels	circulatory system
381.9	SCORE	NA	-0.0162114	0.0769135	0.983919	0.833063	logistic	32178	184	31994	NA	NA	0		FALSE	Otorrhea	sense organs
363.3	SCORE	NA	-0.0399237	0.191298	0.960863	0.834683	logistic	31659	30	31629	NA	NA	0		FALSE	Chorioretinal scars	sense organs
556.1	SCORE	NA	-0.0083306	0.040179	0.991704	0.835746	logistic	20272	697	19575	NA	NA	0		FALSE	Ulceration of intestine	digestive
145.1	SCORE	NA	0.0400025	0.193263	1.04081	0.836022	logistic	34711	29	34682	NA	NA	0		FALSE	Cancer of lip	neoplasms
110.11	SCORE	NA	0.00575494	0.0278248	1.00577	0.836144	logistic	31759	1479	30280	NA	NA	0		FALSE	Dermatophytosis of nail	infectious diseases
132	SCORE	NA	-0.0166247	0.0804238	0.983513	0.836234	logistic	34211	168	34043	NA	NA	0		FALSE	Infestation (lice, mites)	infectious diseases
695.3	SCORE	NA	-0.0059769	0.0289651	0.994041	0.83652	logistic	28504	1364	27140	NA	NA	0		FALSE	Rosacea	dermatologic
669	SCORE	NA	-0.0101772	0.0493839	0.989874	0.836726	logistic	16715	498	16217	NA	NA	0		FALSE	Complications of labor and delivery NEC	pregnancy complications
530.5	SCORE	NA	-0.0107118	0.0521994	0.989345	0.837408	logistic	20857	410	20447	NA	NA	0		FALSE	Disorders of esophageal motility	digestive
781	SCORE	NA	-0.0038933	0.0189858	0.996114	0.837522	logistic	35140	3344	31796	NA	NA	0		FALSE	Symptoms involving nervous and musculoskeletal systems	symptoms
579.2	SCORE	NA	-0.0073363	0.0358229	0.992691	0.837733	logistic	29693	882	28811	NA	NA	0		FALSE	Splenomegaly	digestive
750.15	SCORE	NA	0.0327799	0.161773	1.03332	0.839425	logistic	34187	41	34146	NA	NA	0		FALSE	Congenital anomalies of stomach	congenital anomalies
288.11	SCORE	NA	0.00525393	0.0259341	1.00527	0.839458	logistic	27457	1735	25722	NA	NA	0		FALSE	Neutropenia	hematopoietic
70.9	SCORE	NA	0.00823087	0.0407249	1.00826	0.839832	logistic	28140	675	27465	NA	NA	0		FALSE	Hepatitis NOS	infectious diseases
795.81	SCORE	NA	-0.0343046	0.170268	0.966277	0.840327	logistic	35248	37	35211	NA	NA	0		FALSE	Elevated carcinoembryonic antigen [CEA]	symptoms
304	SCORE	NA	-0.0055194	0.0275703	0.994496	0.841328	logistic	22754	1552	21202	NA	NA	0		FALSE	Adjustment reaction	mental disorders
285.1	SCORE	NA	-0.0036675	0.018355	0.996339	0.84163	logistic	26501	3923	22578	NA	NA	0		FALSE	Acute posthemorrhagic anemia	hematopoietic
728.71	SCORE	NA	0.011181	0.056009	1.01124	0.84177	logistic	24378	352	24026	NA	NA	0		FALSE	Contracture of palmar fascia [Dupuytren's disease]	musculoskeletal
751.2	SCORE	NA	0.00733281	0.0367896	1.00736	0.842014	logistic	34968	822	34146	NA	NA	0		FALSE	Congenital anomalies of urinary system	congenital anomalies
70.2	SCORE	NA	-0.0126287	0.0635241	0.987451	0.842418	logistic	27738	273	27465	NA	NA	0		FALSE	Viral hepatitis B	infectious diseases
379.9	SCORE	NA	0.00916393	0.0461152	1.00921	0.842483	logistic	31825	519	31306	NA	NA	0		FALSE	Pain, swelling or discharge of eye	sense organs
264.9	SCORE	NA	0.0422746	0.214109	1.04318	0.84348	logistic	25327	24	25303	NA	NA	0		FALSE	Lack of normal physiological development, unspecified	endocrine/metabolic
941	SCORE	NA	0.0239288	0.121538	1.02422	0.843919	logistic	27041	74	26967	NA	NA	0		FALSE	Adverse reaction to serum or vaccine	injuries & poisonings
625.1	SCORE	NA	0.0116317	0.0590813	1.0117	0.843924	logistic	13479	325	13154	NA	NA	0		FALSE	Dyspareunia	genitourinary
289	SCORE	NA	-0.0068127	0.0346189	0.99321	0.843991	logistic	26660	938	25722	NA	NA	0		FALSE	Other diseases of blood and blood-forming organs	hematopoietic
614.5	SCORE	NA	0.00589048	0.0299347	1.00591	0.844002	logistic	15833	1358	14475	NA	NA	0		FALSE	Inflammatory disease of cervix, vagina, and vulva	genitourinary
586.12	SCORE	NA	0.0273941	0.139584	1.02777	0.844411	logistic	24255	56	24199	NA	NA	0		FALSE	Vesicoureteral reflux	genitourinary
465.2	SCORE	NA	0.00425735	0.0217233	1.00427	0.844625	logistic	30883	2579	28304	NA	NA	0		FALSE	Acute pharyngitis	respiratory
528	SCORE	NA	-0.0045833	0.0234162	0.995427	0.844819	logistic	34362	2110	32252	NA	NA	0		FALSE	Diseases of the oral soft tissues, excluding lesions specific for gingiva and tongue	digestive
278	SCORE	NA	-0.0024925	0.0127368	0.997511	0.844851	logistic	35752	8982	26770	NA	NA	0		FALSE	Overweight, obesity and other hyperalimentation	endocrine/metabolic
519.8	SCORE	NA	-0.007117	0.0365083	0.992908	0.845438	logistic	32501	840	31661	NA	NA	0		FALSE	Other diseases of respiratory system, NEC	respiratory
180.3	SCORE	NA	0.0095068	0.0488326	1.00955	0.845642	logistic	11295	478	10817	NA	NA	0		FALSE	Cervical intraepithelial neoplasia [CIN] [Cervical dysplasia]	neoplasms
599	SCORE	NA	-0.0024911	0.0128317	0.997512	0.846067	logistic	33077	9410	23667	NA	NA	0		FALSE	Other symptoms/disorders or the urinary system	genitourinary
411.2	SCORE	NA	0.00383522	0.0198398	1.00384	0.846716	logistic	27046	3847	23199	NA	NA	0		FALSE	Myocardial infarction	circulatory system
592.1	SCORE	NA	-0.0048073	0.025003	0.995204	0.847532	logistic	28970	1889	27081	NA	NA	0		FALSE	Cystitis	genitourinary
189	SCORE	NA	0.00515326	0.026848	1.00517	0.847788	logistic	35783	1614	34169	NA	NA	0		FALSE	Cancer of urinary organs (incl. kidney and bladder)	neoplasms
568.1	SCORE	NA	0.00681554	0.0356329	1.00684	0.848313	logistic	29331	886	28445	NA	NA	0		FALSE	Peritoneal adhesions (postoperative) (postinfection)	digestive
801.1	SCORE	NA	0.0106163	0.0555887	1.01067	0.848541	logistic	30804	354	30450	NA	NA	0		FALSE	Fracture of foot	injuries & poisonings
250.7	SCORE	NA	-0.0086061	0.0450973	0.991431	0.848656	logistic	31862	544	31318	NA	NA	0		FALSE	Diabetic retinopathy	endocrine/metabolic
223	SCORE	NA	-0.0139656	0.0732373	0.986132	0.848769	logistic	23665	206	23459	NA	NA	0		FALSE	Benign neoplasm of kidney and other urinary organs	neoplasms
756.5	SCORE	NA	0.0306035	0.160566	1.03108	0.848841	logistic	35095	42	35053	NA	NA	0		FALSE	Congenital osteodystrophies	congenital anomalies
611.11	SCORE	NA	-0.0115234	0.0605777	0.988543	0.849133	logistic	30114	304	29810	NA	NA	0		FALSE	Mammographic microcalcification	genitourinary
440.9	SCORE	NA	0.00443112	0.0233296	1.00444	0.84936	logistic	28260	2359	25901	NA	NA	0		FALSE	Atherosclerosis of aorta	circulatory system
295.2	SCORE	NA	0.019314	0.102168	1.0195	0.85006	logistic	21307	105	21202	NA	NA	0		FALSE	Paranoid disorders	mental disorders
857	SCORE	NA	-0.0123728	0.0660898	0.987703	0.851494	logistic	29452	248	29204	NA	NA	0		FALSE	Mechanical complication of unspecified genitourinary device, implant, and graft	injuries & poisonings
270.38	SCORE	NA	-0.0086005	0.0462054	0.991436	0.852338	logistic	33499	516	32983	NA	NA	0		FALSE	Other specified disorders of plasma protein metabolism	endocrine/metabolic
512.3	SCORE	NA	-0.0041244	0.0223549	0.995884	0.853623	logistic	19741	2626	17115	NA	NA	0		FALSE	Abnormal chest sounds	respiratory
264.2	SCORE	NA	-0.0348786	0.18922	0.965723	0.853756	logistic	25333	30	25303	NA	NA	0		FALSE	Failure to thrive (childhood)	endocrine/metabolic
252	SCORE	NA	-0.0058693	0.03185	0.994148	0.853796	logistic	31214	1118	30096	NA	NA	0		FALSE	Disorders of parathyroid gland	endocrine/metabolic
711.1	SCORE	NA	0.0141942	0.0772269	1.0143	0.854171	logistic	30685	183	30502	NA	NA	0		FALSE	Pyogenic arthritis	musculoskeletal
334.1	SCORE	NA	-0.0244875	0.133518	0.97581	0.854482	logistic	28811	61	28750	NA	NA	0		FALSE	Spinocerebellar disease	neurological
562	SCORE	NA	-0.0029981	0.0163606	0.997006	0.854602	logistic	25054	5479	19575	NA	NA	0		FALSE	Diverticulosis and diverticulitis	digestive
647.1	SCORE	NA	-0.0169396	0.0934171	0.983203	0.856106	logistic	16427	131	16296	NA	NA	0		FALSE	Infections of genitourinary tract during pregnancy	pregnancy complications
286.7	SCORE	NA	-0.0052876	0.0291838	0.994726	0.856225	logistic	29580	1341	28239	NA	NA	0		FALSE	Other and unspecified coagulation defects	hematopoietic
702	SCORE	NA	-0.002576	0.0142679	0.997427	0.856726	logistic	33382	7008	26374	NA	NA	0		FALSE	Degenerative skin conditions and other dermatoses	dermatologic
250.42	SCORE	NA	-0.0026112	0.0145529	0.997392	0.8576	logistic	29155	6729	22426	NA	NA	0		FALSE	Other abnormal glucose	endocrine/metabolic
620	SCORE	NA	0.0259636	0.145749	1.0263	0.858614	logistic	15411	51	15360	NA	NA	0		FALSE	Dysplasia of female genital organs	genitourinary
348.4	SCORE	NA	-0.0169683	0.0957966	0.983175	0.859407	logistic	28870	120	28750	NA	NA	0		FALSE	Cerebral cysts	neurological
261.1	SCORE	NA	-0.0234141	0.13282	0.976858	0.86007	logistic	25365	62	25303	NA	NA	0		FALSE	Vitamin A deficiency	endocrine/metabolic
512.1	SCORE	NA	0.00580026	0.0330891	1.00582	0.86085	logistic	18199	1084	17115	NA	NA	0		FALSE	Wheezing	respiratory
964.1	SCORE	NA	0.0187962	0.107434	1.01897	0.861114	logistic	34142	95	34047	NA	NA	0		FALSE	Anticoagulants causing adverse effects	injuries & poisonings
395.3	SCORE	NA	-0.0060462	0.0346795	0.993972	0.861595	logistic	26499	953	25546	NA	NA	0		FALSE	Nonrheumatic tricuspid valve disorders	circulatory system
816	SCORE	NA	0.0406097	0.233204	1.04145	0.861757	logistic	34517	20	34497	NA	NA	0		FALSE	Cerebral laceration and contusion	injuries & poisonings
690	SCORE	NA	-0.0047411	0.0272507	0.99527	0.86188	logistic	28688	1548	27140	NA	NA	0		FALSE	Erythematosquamous dermatosis	dermatologic
159.2	SCORE	NA	0.0150305	0.0866622	1.01514	0.862307	logistic	31071	146	30925	NA	NA	0		FALSE	Malignant neoplasm of small intestine, including duodenum	neoplasms
264	SCORE	NA	0.0230133	0.132705	1.02328	0.862323	logistic	25365	62	25303	NA	NA	0		FALSE	Lack of normal physiological development	endocrine/metabolic
531	SCORE	NA	0.0045085	0.0264325	1.00452	0.864565	logistic	35743	1630	34113	NA	NA	0		FALSE	Peptic ulcer (excl. esophageal)	digestive
614	SCORE	NA	0.00466696	0.0273805	1.00468	0.864657	logistic	16123	1648	14475	NA	NA	0		FALSE	Inflammatory diseases of female pelvic organs	genitourinary
362.31	SCORE	NA	0.0210158	0.123494	1.02124	0.864871	logistic	31390	72	31318	NA	NA	0		FALSE	Separation of retinal layers	sense organs
653	SCORE	NA	-0.0069137	0.0411888	0.99311	0.866698	logistic	16118	772	15346	NA	NA	0		FALSE	Problems associated with amniotic cavity and membranes	pregnancy complications
282.9	SCORE	NA	0.0184521	0.110117	1.01862	0.866923	logistic	22668	90	22578	NA	NA	0		FALSE	Other hereditary hemolytic anemias	hematopoietic
442	SCORE	NA	0.00328321	0.0197633	1.00329	0.868058	logistic	29308	3407	25901	NA	NA	0		FALSE	Other aneurysm	circulatory system
283.2	SCORE	NA	0.0213003	0.129224	1.02153	0.869075	logistic	22644	66	22578	NA	NA	0		FALSE	Non-autoimmune hemolytic anemias	hematopoietic
277.5	SCORE	NA	-0.0056375	0.0342424	0.994378	0.86923	logistic	34002	952	33050	NA	NA	0		FALSE	Other disorders of lipoid metabolism	endocrine/metabolic
172	SCORE	NA	0.00247005	0.015015	1.00247	0.869333	logistic	32885	6407	26478	NA	NA	0		FALSE	Skin cancer	neoplasms
539	SCORE	NA	0.0141365	0.0860631	1.01424	0.869528	logistic	35797	148	35649	NA	NA	0		FALSE	Bariatric surgery	digestive
41.1	SCORE	NA	0.00485448	0.0295631	1.00487	0.869568	logistic	30336	1307	29029	NA	NA	0		FALSE	Staphylococcus infections	infectious diseases
454.1	SCORE	NA	-0.0054107	0.0330153	0.994604	0.869822	logistic	26644	1042	25602	NA	NA	0		FALSE	Varicose veins of lower extremity	circulatory system
240	SCORE	NA	0.00550905	0.0339138	1.00552	0.870957	logistic	26630	992	25638	NA	NA	0		FALSE	Simple and unspecified goiter	endocrine/metabolic
411.3	SCORE	NA	-0.0036173	0.0222722	0.996389	0.870981	logistic	25941	2742	23199	NA	NA	0		FALSE	Angina pectoris	circulatory system
756.1	SCORE	NA	0.023185	0.143537	1.02346	0.871679	logistic	35106	53	35053	NA	NA	0		FALSE	Congenital anomalies of abdominal wall; diaphram	congenital anomalies
805	SCORE	NA	0.00581397	0.0364592	1.00583	0.873303	logistic	31287	837	30450	NA	NA	0		FALSE	Fracture of vertebral column without mention of spinal cord injury	injuries & poisonings
277.51	SCORE	NA	0.00634154	0.0398077	1.00636	0.873429	logistic	33749	699	33050	NA	NA	0		FALSE	Lipoprotein disorders	endocrine/metabolic
686.1	SCORE	NA	-0.0084416	0.0531517	0.991594	0.87381	logistic	29942	389	29553	NA	NA	0		FALSE	Carbuncle and furuncle	dermatologic
275.5	SCORE	NA	0.00313444	0.019851	1.00314	0.874537	logistic	32721	3035	29686	NA	NA	0		FALSE	Disorders of calcium/phosphorus metabolism	endocrine/metabolic
527.2	SCORE	NA	-0.0089172	0.0582441	0.991122	0.878319	logistic	32574	322	32252	NA	NA	0		FALSE	Sialoadenitis	digestive
284.1	SCORE	NA	-0.0048827	0.0319023	0.995129	0.878358	logistic	23704	1126	22578	NA	NA	0		FALSE	Pancytopenia	hematopoietic
420.3	SCORE	NA	-0.0048966	0.0321926	0.995115	0.879105	logistic	30082	1098	28984	NA	NA	0		FALSE	Endocarditis	circulatory system
381.2	SCORE	NA	0.00464199	0.0306996	1.00465	0.879812	logistic	33192	1198	31994	NA	NA	0		FALSE	Eustachian tube disorders	sense organs
250.24	SCORE	NA	0.00473472	0.0317054	1.00475	0.881289	logistic	23576	1150	22426	NA	NA	0		FALSE	Type 2 diabetes with neurological manifestations	endocrine/metabolic
706.3	SCORE	NA	-0.0048564	0.0325746	0.995155	0.881486	logistic	30604	1061	29543	NA	NA	0		FALSE	Seborrhea	dermatologic
281.12	SCORE	NA	-0.0075786	0.0509065	0.99245	0.881654	logistic	23003	425	22578	NA	NA	0		FALSE	Other vitamin B12 deficiency anemia	hematopoietic
527.1	SCORE	NA	0.0258315	0.17362	1.02617	0.881726	logistic	32288	36	32252	NA	NA	0		FALSE	Hypertrophy of salivary gland	digestive
958	SCORE	NA	-0.0072279	0.0485873	0.992798	0.881743	logistic	35236	468	34768	NA	NA	0		FALSE	Certain early complications of trauma or procedure	injuries & poisonings
348	SCORE	NA	0.00365477	0.0245768	1.00366	0.881784	logistic	30673	1923	28750	NA	NA	0		FALSE	Other conditions of brain	neurological
727.6	SCORE	NA	0.0059434	0.0400776	1.00596	0.882108	logistic	24726	700	24026	NA	NA	0		FALSE	Rupture of tendon, nontraumatic	musculoskeletal
220	SCORE	NA	0.0107426	0.0727839	1.0108	0.882662	logistic	11122	211	10911	NA	NA	0		FALSE	Benign neoplasm of ovary	neoplasms
286.6	SCORE	NA	-0.0120951	0.0825832	0.987978	0.883558	logistic	28399	160	28239	NA	NA	0		FALSE	Defibrination syndrome	hematopoietic
227.1	SCORE	NA	-0.0068487	0.0468884	0.993175	0.883871	logistic	34102	501	33601	NA	NA	0		FALSE	Benign neoplasm of adrenal gland	neoplasms
202.2	SCORE	NA	-0.0046839	0.0322722	0.995327	0.884602	logistic	34285	1082	33203	NA	NA	0		FALSE	Non-Hodgkins lymphoma	neoplasms
736.6	SCORE	NA	0.0234662	0.162821	1.02374	0.885404	logistic	31046	41	31005	NA	NA	0		FALSE	Unequal leg length (acquired)	musculoskeletal
249	SCORE	NA	-0.0037741	0.0265281	0.996233	0.886868	logistic	24097	1671	22426	NA	NA	0		FALSE	Secondary diabetes mellitus	endocrine/metabolic
276.41	SCORE	NA	-0.0031857	0.0224299	0.996819	0.887057	logistic	26981	2407	24574	NA	NA	0		FALSE	Acidosis	endocrine/metabolic
591	SCORE	NA	0.00227251	0.0160971	1.00228	0.887732	logistic	32258	5177	27081	NA	NA	0		FALSE	Urinary tract infection	genitourinary
374.3	SCORE	NA	0.00683119	0.0484787	1.00685	0.88794	logistic	31898	467	31431	NA	NA	0		FALSE	Ptosis of eyelid	sense organs
454	SCORE	NA	0.00403013	0.0286803	1.00404	0.88825	logistic	26996	1394	25602	NA	NA	0		FALSE	Varicose veins	circulatory system
695.41	SCORE	NA	0.0121397	0.0864364	1.01221	0.888307	logistic	26985	148	26837	NA	NA	0		FALSE	Cutaneous lupus erythematosus	dermatologic
270.2	SCORE	NA	0.0128945	0.0929073	1.01298	0.889617	logistic	33109	126	32983	NA	NA	0		FALSE	Disorders of amino-acid metabolism	endocrine/metabolic
555.21	SCORE	NA	-0.0071327	0.0520074	0.992893	0.890914	logistic	19986	411	19575	NA	NA	0		FALSE	Ulcerative colitis (chronic)	digestive
271.3	SCORE	NA	-0.0024166	0.0177732	0.997586	0.891847	logistic	34695	3894	30801	NA	NA	0		FALSE	Intestinal disaccharidase deficiencies and disaccharide malabsorption	endocrine/metabolic
440.1	SCORE	NA	-0.0072586	0.0534221	0.992768	0.891922	logistic	26294	393	25901	NA	NA	0		FALSE	Atherosclerosis of renal artery	circulatory system
284	SCORE	NA	-0.0041889	0.0309305	0.99582	0.892273	logistic	23780	1202	22578	NA	NA	0		FALSE	Aplastic anemia	hematopoietic
290	SCORE	NA	-0.003591	0.026837	0.996415	0.893554	logistic	30703	1639	29064	NA	NA	0		FALSE	Delirium dementia and amnestic and other cognitive disorders	mental disorders
359.2	SCORE	NA	0.006531	0.0489697	1.00655	0.893902	logistic	32603	460	32143	NA	NA	0		FALSE	Myopathy	neurological
426.32	SCORE	NA	-0.0036786	0.0280896	0.996328	0.895807	logistic	15992	1820	14172	NA	NA	0		FALSE	Left bundle branch block	circulatory system
750.22	SCORE	NA	-0.0109242	0.0835053	0.989135	0.895917	logistic	34303	157	34146	NA	NA	0		FALSE	Congenital anomaly of gallbladder, bile ducts, liver, pancreas	congenital anomalies
585.2	SCORE	NA	-0.0051911	0.0400606	0.994822	0.896898	logistic	24899	700	24199	NA	NA	0		FALSE	Renal failure NOS	genitourinary
394.4	SCORE	NA	-0.0134343	0.103809	0.986656	0.897031	logistic	25648	102	25546	NA	NA	0		FALSE	Acute rheumatic heart disease	circulatory system
871.2	SCORE	NA	0.00572927	0.0442711	1.00575	0.897031	logistic	31641	567	31074	NA	NA	0		FALSE	Open wound of finger(s)	injuries & poisonings
255.2	SCORE	NA	-0.0057145	0.0441948	0.994302	0.897118	logistic	30665	569	30096	NA	NA	0		FALSE	Adrenal hypofunction	endocrine/metabolic
250.11	SCORE	NA	-0.0135764	0.105695	0.986515	0.897793	logistic	22524	98	22426	NA	NA	0		FALSE	Type 1 diabetes with ketoacidosis	endocrine/metabolic
571.5	SCORE	NA	-0.0021206	0.0166083	0.997882	0.898398	logistic	32628	4573	28055	NA	NA	0		FALSE	Other chronic nonalcoholic liver disease	digestive
750.13	SCORE	NA	-0.0139098	0.109014	0.986187	0.898469	logistic	34237	91	34146	NA	NA	0		FALSE	Congenital anomalies of mouth/tongue	congenital anomalies
363	SCORE	NA	0.0160337	0.128674	1.01616	0.900834	logistic	31695	66	31629	NA	NA	0		FALSE	Chorioretinal inflammations, scars, and other disorders of choroid	sense organs
287.4	SCORE	NA	-0.01604	0.128803	0.984088	0.900895	logistic	28304	65	28239	NA	NA	0		FALSE	Qualitative platelet defects	hematopoietic
649	SCORE	NA	0.00393129	0.0316198	1.00394	0.901054	logistic	16555	1435	15120	NA	NA	0		FALSE	Other conditions or status of the mother complicating pregnancy, childbirth, or the puerperium	pregnancy complications
290.2	SCORE	NA	0.00430034	0.0350662	1.00431	0.902396	logistic	29987	923	29064	NA	NA	0		FALSE	Delirium due to conditions classified elsewhere	mental disorders
327.32	SCORE	NA	-0.0018122	0.0148118	0.998189	0.90262	logistic	30795	6448	24347	NA	NA	0		FALSE	Obstructive sleep apnea	neurological
750.1	SCORE	NA	0.00805555	0.0663966	1.00809	0.903434	logistic	34393	247	34146	NA	NA	0		FALSE	Upper gastrointestinal congenital anomalies	congenital anomalies
255.21	SCORE	NA	-0.0053195	0.0443891	0.994695	0.904612	logistic	30660	564	30096	NA	NA	0		FALSE	Glucocorticoid deficiency	endocrine/metabolic
747.2	SCORE	NA	0.00763612	0.0641012	1.00767	0.905176	logistic	32839	266	32573	NA	NA	0		FALSE	Congenital anomalies of peripheral vascular system	congenital anomalies
613.9	SCORE	NA	0.00752107	0.0634385	1.00755	0.905626	logistic	33586	272	33314	NA	NA	0		FALSE	Breast disorder NOS	genitourinary
335	SCORE	NA	0.00600165	0.050662	1.00602	0.9057	logistic	29186	436	28750	NA	NA	0		FALSE	Multiple sclerosis	neurological
949	SCORE	NA	-0.0039464	0.0333818	0.996061	0.905894	logistic	27989	1022	26967	NA	NA	0		FALSE	Allergies, other	injuries & poisonings
694.3	SCORE	NA	-0.0125163	0.106388	0.987562	0.906347	logistic	27236	96	27140	NA	NA	0		FALSE	Vascular disorders of skin	dermatologic
514.2	SCORE	NA	0.00198193	0.0168816	1.00198	0.906542	logistic	30578	4574	26004	NA	NA	0		FALSE	Solitary pulmonary nodule	respiratory
700	SCORE	NA	0.00566707	0.0484067	1.00568	0.906803	logistic	30512	472	30040	NA	NA	0		FALSE	Corns and callosities	dermatologic
743	SCORE	NA	0.00180925	0.0155801	1.00181	0.907553	logistic	35686	5905	29781	NA	NA	0		FALSE	Osteoporosis, osteopenia and pathological fracture	musculoskeletal
614.3	SCORE	NA	-0.0073678	0.0640097	0.992659	0.908363	logistic	14748	273	14475	NA	NA	0		FALSE	Pelvic inflammatory disease (PID)	genitourinary
349	SCORE	NA	-0.0048343	0.0420338	0.995177	0.908437	logistic	29381	631	28750	NA	NA	0		FALSE	Other and unspecified disorders of the nervous system	neurological
751.21	SCORE	NA	-0.0048785	0.0429088	0.995133	0.90948	logistic	34747	601	34146	NA	NA	0		FALSE	Cystic kidney disease	congenital anomalies
199	SCORE	NA	0.00213783	0.0189202	1.00214	0.910037	logistic	30877	3436	27441	NA	NA	0		FALSE	Neoplasm of uncertain behavior	neoplasms
710.12	SCORE	NA	0.00778732	0.0692587	1.00782	0.910476	logistic	30730	228	30502	NA	NA	0		FALSE	Chronic osteomyelitis	musculoskeletal
380	SCORE	NA	0.00818331	0.0729366	1.00822	0.910667	logistic	32999	205	32794	NA	NA	0		FALSE	Disorders of external ear	sense organs
250.4	SCORE	NA	0.00154751	0.0138643	1.00155	0.911126	logistic	30095	7669	22426	NA	NA	0		FALSE	Abnormal glucose	endocrine/metabolic
575.6	SCORE	NA	0.0080943	0.0728277	1.00813	0.911503	logistic	31656	207	31449	NA	NA	0		FALSE	Cholesterolosis of gallbladder	digestive
270.33	SCORE	NA	-0.0077317	0.0700535	0.992298	0.912117	logistic	33205	222	32983	NA	NA	0		FALSE	Amyloidosis	endocrine/metabolic
872	SCORE	NA	0.0111668	0.10294	1.01123	0.913616	logistic	31177	103	31074	NA	NA	0		FALSE	Traumatic amputation	injuries & poisonings
797.1	SCORE	NA	0.00348784	0.0322494	1.00349	0.913875	logistic	35159	1089	34070	NA	NA	0		FALSE	Cardiogenic shock	symptoms
575.9	SCORE	NA	-0.0057969	0.0537482	0.99422	0.914113	logistic	31830	381	31449	NA	NA	0		FALSE	Nonspecific abnormal findings on radiological and other examination of biliary tract	digestive
189.12	SCORE	NA	-0.0126465	0.118108	0.987433	0.914729	logistic	34247	78	34169	NA	NA	0		FALSE	Malignant neoplasm of renal pelvis	neoplasms
642	SCORE	NA	0.00457534	0.0428511	1.00459	0.914969	logistic	16742	659	16083	NA	NA	0		FALSE	Hypertension complicating pregnancy, childbirth, and the puerperium	pregnancy complications
259.2	SCORE	NA	-0.0158355	0.149163	0.984289	0.915453	logistic	30145	49	30096	NA	NA	0		FALSE	Carcinoid syndrome	endocrine/metabolic
426.3	SCORE	NA	0.00219754	0.0208152	1.0022	0.91592	logistic	18105	3933	14172	NA	NA	0		FALSE	Bundle branch block	circulatory system
362.6	SCORE	NA	0.00847429	0.080967	1.00851	0.916643	logistic	31485	167	31318	NA	NA	0		FALSE	Peripheral retinal degenerations	sense organs
809	SCORE	NA	0.0025963	0.0250289	1.0026	0.917382	logistic	32292	1842	30450	NA	NA	0		FALSE	Fracture of unspecified bones	injuries & poisonings
368.5	SCORE	NA	0.0234629	0.227644	1.02374	0.917909	logistic	32339	21	32318	NA	NA	0		FALSE	Color vision deficiencies	sense organs
612.2	SCORE	NA	0.00433867	0.0421217	1.00435	0.91796	logistic	30439	629	29810	NA	NA	0		FALSE	Hypertrophy of breast (Gynecomastia)	genitourinary
443.9	SCORE	NA	0.00208497	0.0204912	1.00209	0.918955	logistic	29109	3208	25901	NA	NA	0		FALSE	Peripheral vascular disease, unspecified	circulatory system
195.3	SCORE	NA	-0.004425	0.0435521	0.995585	0.919071	logistic	28030	589	27441	NA	NA	0		FALSE	Malignant neoplasm of head, face, and neck	neoplasms
573.7	SCORE	NA	0.00323944	0.0318955	1.00324	0.919103	logistic	29170	1115	28055	NA	NA	0		FALSE	Abnormal results of function study of liver	digestive
451.2	SCORE	NA	0.00604712	0.0595728	1.00607	0.919147	logistic	25913	311	25602	NA	NA	0		FALSE	Phlebitis and thrombophlebitis of lower extremities	circulatory system
495.11	SCORE	NA	0.0054342	0.0535679	1.00545	0.919197	logistic	26417	385	26032	NA	NA	0		FALSE	Chronic obstructive asthma with exacerbation	respiratory
198.4	SCORE	NA	0.00318312	0.031903	1.00319	0.920523	logistic	28556	1115	27441	NA	NA	0		FALSE	Secondary malignant neoplasm of liver	neoplasms
420	SCORE	NA	-0.0020683	0.0207544	0.997934	0.920617	logistic	31786	2802	28984	NA	NA	0		FALSE	Carditis	circulatory system
722.1	SCORE	NA	0.00207819	0.0210139	1.00208	0.921221	logistic	29529	2719	26810	NA	NA	0		FALSE	Displacement of intervertebral disc	musculoskeletal
536.7	SCORE	NA	-0.0061431	0.0621762	0.993876	0.921296	logistic	30466	283	30183	NA	NA	0		FALSE	Complications of gastrostomy, colostomy and enterostomy	digestive
470	SCORE	NA	-0.0024836	0.0252042	0.997519	0.921503	logistic	25106	1875	23231	NA	NA	0		FALSE	Septal Deviations/Turbinate Hypertrophy	respiratory
593	SCORE	NA	0.00184405	0.0187144	1.00185	0.921506	logistic	30667	3586	27081	NA	NA	0		FALSE	Hematuria	genitourinary
447.1	SCORE	NA	0.00528355	0.0546745	1.0053	0.923015	logistic	26274	373	25901	NA	NA	0		FALSE	Stricture of artery	circulatory system
295.1	SCORE	NA	0.0111184	0.116078	1.01118	0.923692	logistic	21285	83	21202	NA	NA	0		FALSE	Schizophrenia	mental disorders
751.3	SCORE	NA	0.0138232	0.147773	1.01392	0.925472	logistic	34196	50	34146	NA	NA	0		FALSE	Obstructive genitourinary defect	congenital anomalies
369	SCORE	NA	0.00244986	0.0262269	1.00245	0.925578	logistic	33102	1671	31431	NA	NA	0		FALSE	Infection of the eye	sense organs
611	SCORE	NA	0.00171186	0.0184421	1.00171	0.926044	logistic	34169	4359	29810	NA	NA	0		FALSE	Abnormal findings on mammogram or breast exam	genitourinary
571	SCORE	NA	-0.0015064	0.0162989	0.998495	0.926363	logistic	32832	4777	28055	NA	NA	0		FALSE	Chronic liver disease and cirrhosis	digestive
204.11	SCORE	NA	0.00869525	0.094709	1.00873	0.926849	logistic	33325	122	33203	NA	NA	0		FALSE	Lymphoid leukemia, acute	neoplasms
370	SCORE	NA	-0.0046878	0.0511931	0.995323	0.927038	logistic	31849	418	31431	NA	NA	0		FALSE	Keratitis	sense organs
8.5	SCORE	NA	-0.0029935	0.0327496	0.997011	0.92717	logistic	34821	1044	33777	NA	NA	0		FALSE	Bacterial enteritis	infectious diseases
278.1	SCORE	NA	-0.0011583	0.012814	0.998842	0.927975	logistic	35618	8848	26770	NA	NA	0		FALSE	Obesity	endocrine/metabolic
589	SCORE	NA	0.00518831	0.0575787	1.0052	0.928201	logistic	24531	332	24199	NA	NA	0		FALSE	Abnormal results of function study of kidney	genitourinary
420.2	SCORE	NA	-0.0022969	0.0257527	0.997706	0.92893	logistic	30736	1752	28984	NA	NA	0		FALSE	Pericarditis	circulatory system
690.1	SCORE	NA	-0.0024336	0.0274877	0.997569	0.929451	logistic	28660	1520	27140	NA	NA	0		FALSE	Seborrheic dermatitis	dermatologic
428.3	SCORE	NA	0.0016849	0.0190857	1.00169	0.929653	logistic	23077	4227	18850	NA	NA	0		FALSE	Heart failure with reduced EF [Systolic or combined heart failure]	circulatory system
772.4	SCORE	NA	-0.0081201	0.0921361	0.991913	0.929772	logistic	32340	129	32211	NA	NA	0		FALSE	Rhabdomyolysis	symptoms
614.52	SCORE	NA	0.00313739	0.0357895	1.00314	0.930145	logistic	15399	924	14475	NA	NA	0		FALSE	Vaginitis and vulvovaginitis	genitourinary
250.15	SCORE	NA	-0.0111939	0.13153	0.988869	0.932178	logistic	22489	63	22426	NA	NA	0		FALSE	Diabetes type 1 with peripheral circulatory disorders	endocrine/metabolic
697	SCORE	NA	0.0043339	0.0509761	1.00434	0.932247	logistic	27568	428	27140	NA	NA	0		FALSE	Sarcoidosis	dermatologic
573.6	SCORE	NA	-0.0031121	0.0368924	0.996893	0.932773	logistic	28881	826	28055	NA	NA	0		FALSE	Nonspecific elevation of levels of transaminase or lactic acid dehydrogenase [LDH]	digestive
371.21	SCORE	NA	0.00477834	0.0568731	1.00479	0.933042	logistic	31770	339	31431	NA	NA	0		FALSE	Allergic conjunctivitis	sense organs
713.5	SCORE	NA	0.00831571	0.0993465	1.00835	0.933292	logistic	30612	110	30502	NA	NA	0		FALSE	Arthropathy associated with neurological disorders	musculoskeletal
258.1	SCORE	NA	0.0111924	0.134655	1.01126	0.933757	logistic	13941	61	13880	NA	NA	0		FALSE	Postablative ovarian failure	endocrine/metabolic
803.2	SCORE	NA	0.00382415	0.0462275	1.00383	0.934071	logistic	30963	513	30450	NA	NA	0		FALSE	Fracture of radius and ulna	injuries & poisonings
255	SCORE	NA	0.00238673	0.0289198	1.00239	0.934226	logistic	31455	1359	30096	NA	NA	0		FALSE	Disorders of adrenal glands	endocrine/metabolic
621	SCORE	NA	0.00585069	0.0736718	1.00587	0.936702	logistic	15561	201	15360	NA	NA	0		FALSE	Endometrial hyperplasia	genitourinary
790.6	SCORE	NA	0.00111501	0.0141027	1.00112	0.936982	logistic	35462	6786	28676	NA	NA	0		FALSE	Other abnormal blood chemistry	symptoms
610.8	SCORE	NA	0.00433033	0.0548343	1.00434	0.937056	logistic	11618	372	11246	NA	NA	0		FALSE	Other specified benign mammary dysplasias	genitourinary
289.1	SCORE	NA	0.00769335	0.0980184	1.00772	0.937439	logistic	25835	113	25722	NA	NA	0		FALSE	Myelofibrosis	hematopoietic
818	SCORE	NA	0.00488068	0.0625692	1.00489	0.937824	logistic	34777	280	34497	NA	NA	0		FALSE	Intracranial hemorrhage (injury)	injuries & poisonings
257	SCORE	NA	0.00251426	0.0331593	1.00252	0.939559	logistic	17279	1063	16216	NA	NA	0		FALSE	Testicular dysfunction	endocrine/metabolic
634	SCORE	NA	-0.0032906	0.0447301	0.996715	0.941356	logistic	16014	606	15408	NA	NA	0		FALSE	Miscarriage; stillbirth	pregnancy complications
912	SCORE	NA	-0.0031653	0.0438115	0.99684	0.942404	logistic	35395	573	34822	NA	NA	0		FALSE	Insect bite	injuries & poisonings
758.1	SCORE	NA	-0.0065082	0.0902031	0.993513	0.942483	logistic	34995	136	34859	NA	NA	0		FALSE	Chromosomal anomalies	congenital anomalies
280	SCORE	NA	0.00121444	0.0171705	1.00122	0.943614	logistic	27012	4434	22578	NA	NA	0		FALSE	Iron deficiency anemias	hematopoietic
994	SCORE	NA	-0.0013819	0.0195894	0.998619	0.94376	logistic	35476	3120	32356	NA	NA	0		FALSE	Sepsis and SIRS	injuries & poisonings
624.9	SCORE	NA	0.00270972	0.0384354	1.00271	0.943795	logistic	13926	772	13154	NA	NA	0		FALSE	stress incontinence, female	genitourinary
720	SCORE	NA	-0.001368	0.0194088	0.998633	0.94381	logistic	30177	3367	26810	NA	NA	0		FALSE	Spinal stenosis	musculoskeletal
526.42	SCORE	NA	-0.004637	0.0670713	0.995374	0.944882	logistic	33398	243	33155	NA	NA	0		FALSE	Arthralgia/ankylosis of temporomandibular joint	digestive
270.34	SCORE	NA	-0.0082518	0.120996	0.991782	0.945627	logistic	33057	74	32983	NA	NA	0		FALSE	Alpha-1-antitrypsin deficiency	endocrine/metabolic
871.4	SCORE	NA	-0.006565	0.0975276	0.993457	0.946332	logistic	31188	114	31074	NA	NA	0		FALSE	Open wound of toe(s)	injuries & poisonings
303.4	SCORE	NA	0.00614193	0.0925318	1.00616	0.947078	logistic	21332	130	21202	NA	NA	0		FALSE	Somatoform disorder	mental disorders
362.9	SCORE	NA	0.00619124	0.0935127	1.00621	0.947213	logistic	31442	124	31318	NA	NA	0		FALSE	Retinal edema	sense organs
755.61	SCORE	NA	-0.0093618	0.14307	0.990682	0.947827	logistic	35107	54	35053	NA	NA	0		FALSE	Congenital hip dysplasia and deformity	congenital anomalies
636.3	SCORE	NA	-0.0034782	0.0544897	0.996528	0.949104	logistic	15814	406	15408	NA	NA	0		FALSE	Hemorrhage in early pregnancy	pregnancy complications
604.1	SCORE	NA	-0.0092663	0.148188	0.990776	0.95014	logistic	11389	51	11338	NA	NA	0		FALSE	Redundant prepuce and phimosis/BXO	genitourinary
276.12	SCORE	NA	-0.0011375	0.0184354	0.998863	0.950799	logistic	28330	3756	24574	NA	NA	0		FALSE	Hyposmolality and/or hyponatremia	endocrine/metabolic
370.3	SCORE	NA	-0.0040258	0.0657907	0.995982	0.951207	logistic	31683	252	31431	NA	NA	0		FALSE	Keratoconjunctivitis	sense organs
574.1	SCORE	NA	-0.0013598	0.0222441	0.998641	0.951254	logistic	33822	2373	31449	NA	NA	0		FALSE	Cholelithiasis	digestive
277	SCORE	NA	-0.0031795	0.0522658	0.996826	0.951493	logistic	33452	402	33050	NA	NA	0		FALSE	Other disorders of metabolism	endocrine/metabolic
701.6	SCORE	NA	-0.0108521	0.182572	0.989207	0.952602	logistic	30073	33	30040	NA	NA	0		FALSE	Acquired acanthosis nigricans	dermatologic
876	SCORE	NA	0.00755935	0.127734	1.00759	0.952809	logistic	31141	67	31074	NA	NA	0		FALSE	Posttraumatic wound infection not elsewhere classified	injuries & poisonings
736.1	SCORE	NA	-0.0102176	0.17274	0.989834	0.952833	logistic	31041	36	31005	NA	NA	0		FALSE	Acquired deformities of forearm	musculoskeletal
754	SCORE	NA	-0.0044692	0.0760757	0.995541	0.953154	logistic	35241	188	35053	NA	NA	0		FALSE	Congenital musculoskeletal deformities of spine	congenital anomalies
512.9	SCORE	NA	-0.0007846	0.0138733	0.999216	0.9549	logistic	26097	8982	17115	NA	NA	0		FALSE	Other dyspnea	respiratory
446	SCORE	NA	-0.0027346	0.0490285	0.997269	0.95552	logistic	26363	462	25901	NA	NA	0		FALSE	Polyarteritis nodosa and allied conditions	circulatory system
159.4	SCORE	NA	0.0041763	0.0766287	1.00419	0.956536	logistic	31112	187	30925	NA	NA	0		FALSE	Malignant neoplasm of retroperitoneum and peritoneum	neoplasms
613.8	SCORE	NA	0.00210189	0.0391261	1.0021	0.957157	logistic	34059	745	33314	NA	NA	0		FALSE	Other specified disorders of breast	genitourinary
204.12	SCORE	NA	0.00317011	0.0623456	1.00318	0.959447	logistic	33486	283	33203	NA	NA	0		FALSE	Lymphoid leukemia, chronic	neoplasms
596.1	SCORE	NA	-0.0023071	0.045605	0.997696	0.959654	logistic	32165	547	31618	NA	NA	0		FALSE	Bladder neck obstruction	genitourinary
782.3	SCORE	NA	0.00071387	0.0141763	1.00071	0.959838	logistic	35256	6800	28456	NA	NA	0		FALSE	Edema	symptoms
755.4	SCORE	NA	-0.0079582	0.159096	0.992073	0.960106	logistic	35096	43	35053	NA	NA	0		FALSE	Congenital anomalies of upper limb, including shoulder girdle	congenital anomalies
175	SCORE	NA	-0.0013468	0.0270212	0.998654	0.960248	logistic	11624	1805	9819	NA	NA	0		FALSE	Acquired absence of breast	neoplasms
250.23	SCORE	NA	-0.0021445	0.0432007	0.997858	0.960409	logistic	23025	599	22426	NA	NA	0		FALSE	Type 2 diabetes with ophthalmic manifestations	endocrine/metabolic
614.33	SCORE	NA	0.00431399	0.0872067	1.00432	0.960546	logistic	14620	145	14475	NA	NA	0		FALSE	Pelvic inflammatory disease, NOS	genitourinary
604	SCORE	NA	-0.0025539	0.0518492	0.997449	0.960715	logistic	11765	427	11338	NA	NA	0		FALSE	Disorders of penis	genitourinary
520.1	SCORE	NA	0.0113501	0.23264	1.01141	0.961088	logistic	33175	20	33155	NA	NA	0		FALSE	Hereditary disturbances in tooth structure	digestive
528.12	SCORE	NA	-0.003108	0.064859	0.996897	0.961781	logistic	32512	260	32252	NA	NA	0		FALSE	Oral aphthae	digestive
287	SCORE	NA	-0.0007381	0.0155497	0.999262	0.962139	logistic	33738	5499	28239	NA	NA	0		FALSE	Purpura and other hemorrhagic conditions	hematopoietic
426.21	SCORE	NA	-0.0013366	0.0282231	0.998664	0.962227	logistic	16020	1848	14172	NA	NA	0		FALSE	First degree AV block	circulatory system
362.7	SCORE	NA	-0.0049615	0.105292	0.995051	0.962417	logistic	31416	98	31318	NA	NA	0		FALSE	Hereditary retinal dystrophies	sense organs
724.8	SCORE	NA	0.00238769	0.0517084	1.00239	0.96317	logistic	27222	412	26810	NA	NA	0		FALSE	Other symptoms referable to back	musculoskeletal
386.1	SCORE	NA	0.00378661	0.0826266	1.00379	0.963447	logistic	28214	161	28053	NA	NA	0		FALSE	Meniere's disease	sense organs
375	SCORE	NA	-0.0030288	0.066707	0.996976	0.963785	logistic	31551	245	31306	NA	NA	0		FALSE	Disorders of lacrimal system	sense organs
752.2	SCORE	NA	-0.0036088	0.0801644	0.996398	0.964094	logistic	35381	170	35211	NA	NA	0		FALSE	Other specified congenital anomalies of nervous system	congenital anomalies
334	SCORE	NA	-0.0016803	0.0385368	0.998321	0.965222	logistic	29501	751	28750	NA	NA	0		FALSE	Degenerative disease of the spinal cord	neurological
752	SCORE	NA	0.00272657	0.0637386	1.00273	0.965879	logistic	35481	270	35211	NA	NA	0		FALSE	Nervous system congenital anomalies	congenital anomalies
728.2	SCORE	NA	0.00418773	0.100658	1.0042	0.966815	logistic	24134	108	24026	NA	NA	0		FALSE	Laxity of ligament or hypermobility syndrome	musculoskeletal
202	SCORE	NA	0.00129534	0.0315444	1.0013	0.967245	logistic	34337	1134	33203	NA	NA	0		FALSE	Cancer of other lymphoid, histiocytic tissue	neoplasms
204.4	SCORE	NA	0.00242019	0.0589375	1.00242	0.967245	logistic	33520	317	33203	NA	NA	0		FALSE	Multiple myeloma	neoplasms
426.31	SCORE	NA	0.00103491	0.0254268	1.00104	0.967534	logistic	16436	2264	14172	NA	NA	0		FALSE	Right bundle branch block	circulatory system
994.2	SCORE	NA	0.00081763	0.0201637	1.00082	0.967655	logistic	35284	2928	32356	NA	NA	0		FALSE	Sepsis	injuries & poisonings
287.3	SCORE	NA	0.00064232	0.0159493	1.00064	0.967876	logistic	33420	5181	28239	NA	NA	0		FALSE	Thrombocytopenia	hematopoietic
379.3	SCORE	NA	0.00647863	0.166486	1.0065	0.968959	logistic	31345	39	31306	NA	NA	0		FALSE	Aphakia and other disorders of lens	sense organs
312	SCORE	NA	0.00483675	0.124785	1.00485	0.969081	logistic	34138	70	34068	NA	NA	0		FALSE	Conduct disorders	mental disorders
371.9	SCORE	NA	-0.0088299	0.233276	0.991209	0.969806	logistic	31451	20	31431	NA	NA	0		FALSE	Chronic inflammatory disorders of orbit	sense organs
198.1	SCORE	NA	0.00076024	0.0204288	1.00076	0.970314	logistic	30334	2893	27441	NA	NA	0		FALSE	Secondary malignancy of lymph nodes	neoplasms
586	SCORE	NA	0.0005534	0.0149792	1.00055	0.97053	logistic	30798	6599	24199	NA	NA	0		FALSE	Other disorders of the kidney and ureters	genitourinary
737.3	SCORE	NA	-0.0012892	0.0349147	0.998712	0.970546	logistic	31927	922	31005	NA	NA	0		FALSE	Kyphoscoliosis and scoliosis	musculoskeletal
500	SCORE	NA	-0.0015925	0.0447922	0.998409	0.971639	logistic	23973	558	23415	NA	NA	0		FALSE	Lung disease due to external agents	respiratory
594.3	SCORE	NA	0.00150897	0.0430393	1.00151	0.972032	logistic	32252	597	31655	NA	NA	0		FALSE	Calculus of ureter	genitourinary
612.3	SCORE	NA	-0.0048789	0.13976	0.995133	0.972152	logistic	29866	56	29810	NA	NA	0		FALSE	Congenital anomalies of breast	genitourinary
580.4	SCORE	NA	-0.001836	0.0530176	0.998166	0.972375	logistic	24592	393	24199	NA	NA	0		FALSE	Renal sclerosis, NOS	genitourinary
743.13	SCORE	NA	0.00129244	0.0381901	1.00129	0.973003	logistic	30566	785	29781	NA	NA	0		FALSE	Other specified osteoporosis	musculoskeletal
783.1	SCORE	NA	-0.0018286	0.0543588	0.998173	0.973164	logistic	30623	375	30248	NA	NA	0		FALSE	Postprocedural fever	symptoms
270.11	SCORE	NA	-0.0035421	0.108036	0.996464	0.973845	logistic	33076	93	32983	NA	NA	0		FALSE	Disturbances of sulphur-bearing amino-acid metabolism	endocrine/metabolic
170	SCORE	NA	-0.001227	0.0374983	0.998774	0.973896	logistic	35778	791	34987	NA	NA	0		FALSE	Cancer of bone and connective tissue	neoplasms
282.8	SCORE	NA	0.00246185	0.0762996	1.00246	0.97426	logistic	22771	193	22578	NA	NA	0		FALSE	Other hemoglobinopathies	hematopoietic
320	SCORE	NA	-0.0020126	0.0641594	0.997989	0.974975	logistic	35239	266	34973	NA	NA	0		FALSE	Meningitis	neurological
255.22	SCORE	NA	-0.0031873	0.102674	0.996818	0.975235	logistic	30200	104	30096	NA	NA	0		FALSE	Mineralocorticoid deficiency	endocrine/metabolic
291.4	SCORE	NA	-0.0018283	0.0591533	0.998173	0.975343	logistic	29379	315	29064	NA	NA	0		FALSE	Specific nonpsychotic mental disorders due to brain damage	mental disorders
712	SCORE	NA	0.00315448	0.105956	1.00316	0.976249	logistic	30599	97	30502	NA	NA	0		FALSE	Infective connective tissue disorders	musculoskeletal
198.5	SCORE	NA	0.00098067	0.036726	1.00098	0.978697	logistic	28274	833	27441	NA	NA	0		FALSE	Secondary malignancy of brain/spine	neoplasms
456	SCORE	NA	0.00077054	0.0293077	1.00077	0.979025	logistic	26943	1341	25602	NA	NA	0		FALSE	Chronic venous insufficiency [CVI]	circulatory system
389	SCORE	NA	-0.0003472	0.0132779	0.999653	0.97914	logistic	32226	8767	23459	NA	NA	0		FALSE	Hearing loss	sense organs
401.22	SCORE	NA	0.00053214	0.0205154	1.00053	0.979306	logistic	19387	4408	14979	NA	NA	0		FALSE	Hypertensive chronic kidney disease	circulatory system
362.8	SCORE	NA	0.00203572	0.0801195	1.00204	0.979729	logistic	31488	170	31318	NA	NA	0		FALSE	Retinal hemorrhage/ischemia	sense organs
569.2	SCORE	NA	-0.0009047	0.0368194	0.999096	0.980396	logistic	29274	829	28445	NA	NA	0		FALSE	Gastrointestinal complications	digestive
149.4	SCORE	NA	0.00191023	0.084195	1.00191	0.981899	logistic	34836	154	34682	NA	NA	0		FALSE	Cancer of larynx	neoplasms
426.8	SCORE	NA	-0.0006435	0.0290799	0.999357	0.982346	logistic	15648	1476	14172	NA	NA	0		FALSE	Other cardiac conduction disorders	circulatory system
755.3	SCORE	NA	-0.002792	0.126883	0.997212	0.982444	logistic	35121	68	35053	NA	NA	0		FALSE	Congenital anomaly of fingers/toes	congenital anomalies
133	SCORE	NA	-0.003444	0.156914	0.996562	0.982489	logistic	34087	44	34043	NA	NA	0		FALSE	Arthropod-borne diseases	infectious diseases
430.1	SCORE	NA	-0.0013762	0.0631897	0.998625	0.982624	logistic	28919	279	28640	NA	NA	0		FALSE	Subarachnoid hemorrhage	circulatory system
332	SCORE	NA	0.001164	0.0583175	1.00116	0.984075	logistic	29077	327	28750	NA	NA	0		FALSE	Parkinson's disease	neurological
495.2	SCORE	NA	0.00063298	0.0319284	1.00063	0.984183	logistic	27159	1127	26032	NA	NA	0		FALSE	Asthma with exacerbation	respiratory
271.9	SCORE	NA	0.00279209	0.144054	1.0028	0.984536	logistic	30854	53	30801	NA	NA	0		FALSE	Other disorders of carbohydrate transport and metabolism	endocrine/metabolic
149.1	SCORE	NA	0.00118128	0.0609652	1.00118	0.984541	logistic	34980	298	34682	NA	NA	0		FALSE	Cancer of oropharynx	neoplasms
473.4	SCORE	NA	-0.0004706	0.0250974	0.99953	0.98504	logistic	25107	1876	23231	NA	NA	0		FALSE	Voice disturbance	respiratory
689	SCORE	NA	0.00035638	0.0192258	1.00036	0.985211	logistic	35726	3236	32490	NA	NA	0		FALSE	Disorder of skin and subcutaneous tissue NOS	dermatologic
278.11	SCORE	NA	-0.0003812	0.0207489	0.999619	0.98534	logistic	29582	2812	26770	NA	NA	0		FALSE	Morbid obesity	endocrine/metabolic
345.3	SCORE	NA	-0.0005069	0.027758	0.999493	0.985431	logistic	30243	1493	28750	NA	NA	0		FALSE	Convulsions	neurological
686.3	SCORE	NA	-0.0008676	0.0601281	0.999133	0.988487	logistic	29857	304	29553	NA	NA	0		FALSE	Pilonidal cyst	dermatologic
535.6	SCORE	NA	-0.0004539	0.0369862	0.999546	0.990208	logistic	30993	810	30183	NA	NA	0		FALSE	Duodenitis	digestive
530.12	SCORE	NA	0.00076927	0.0662438	1.00077	0.990735	logistic	20699	252	20447	NA	NA	0		FALSE	Ulcer of esophagus	digestive
755.6	SCORE	NA	0.00118269	0.102564	1.00118	0.9908	logistic	35157	104	35053	NA	NA	0		FALSE	Other congenital anomalies of lower limb, including pelvic girdle	congenital anomalies
599.6	SCORE	NA	0.00060952	0.0556104	1.00061	0.991255	logistic	24029	362	23667	NA	NA	0		FALSE	Oliguria and anuria	genitourinary
157	SCORE	NA	0.00054204	0.054206	1.00054	0.992022	logistic	31300	375	30925	NA	NA	0		FALSE	Pancreatic cancer	neoplasms
209	SCORE	NA	-0.0005786	0.0610732	0.999422	0.992442	logistic	35785	293	35492	NA	NA	0		FALSE	Neuroendocrine tumors	neoplasms
270.35	SCORE	NA	0.00184235	0.197579	1.00184	0.99256	logistic	33011	28	32983	NA	NA	0		FALSE	Macroglobulinemia	endocrine/metabolic
735.23	SCORE	NA	0.00051023	0.0695886	1.00051	0.99415	logistic	31231	226	31005	NA	NA	0		FALSE	Hallux rigidus	musculoskeletal
420.22	SCORE	NA	-0.0003778	0.0620558	0.999622	0.995143	logistic	29271	287	28984	NA	NA	0		FALSE	Chronic pericarditis	circulatory system
736.4	SCORE	NA	0.00065578	0.162075	1.00066	0.996772	logistic	31046	41	31005	NA	NA	0		FALSE	Genu valgum or varum (acquired)	musculoskeletal
612	SCORE	NA	0.00012029	0.0383011	1.00012	0.997494	logistic	30578	768	29810	NA	NA	0		FALSE	Breast conditions, congenital or relating to hormones	genitourinary
371.33	SCORE	NA	-0.0003886	0.126099	0.999612	0.997541	logistic	31499	68	31431	NA	NA	0		FALSE	Noninfectious dermatoses of eyelid	sense organs
211	SCORE	NA	8.16e-05	0.0265952	1.00008	0.997551	logistic	33424	1616	31808	NA	NA	0		FALSE	Benign neoplasm of other parts of digestive system	neoplasms
257.1	SCORE	NA	7.2e-05	0.0332668	1.00007	0.998272	logistic	17271	1055	16216	NA	NA	0		FALSE	Testicular hypofunction	endocrine/metabolic
477	SCORE	NA	-4.08e-05	0.0301276	0.999959	0.998919	logistic	24500	1269	23231	NA	NA	0		FALSE	Epistaxis or throat hemorrhage	respiratory
346	SCORE	NA	6.02e-05	0.102432	1.00006	0.999531	logistic	28854	104	28750	NA	NA	0		FALSE	Abnormal findings on study of brain and/or nervous system	neurological
8.51	SCORE	NA	NA	NA	NA	NA	logistic	33789	12	33777	NA	NA	0	[Error: < 20 cases or controls]	NA	Intestinal e.coli	infectious diseases
31.1	SCORE	NA	NA	NA	NA	NA	logistic	29030	1	29029	NA	NA	0	[Error: < 20 cases or controls]	NA	Leprosy	infectious diseases
71	SCORE	NA	NA	NA	NA	NA	logistic	27469	4	27465	NA	NA	0	[Error: < 20 cases or controls]	NA	Human immunodeficiency virus [HIV] disease	infectious diseases
71.1	SCORE	NA	NA	NA	NA	NA	NA	27465	NA	NA	NA	NA	0	[Error: non-varying phenotype or genotype]	NA	HIV infection, symptomatic	infectious diseases
90.3	SCORE	NA	NA	NA	NA	NA	logistic	35475	7	35468	NA	NA	0	[Error: < 20 cases or controls]	NA	Venereal diseases due to Chlamydia trachomatis	infectious diseases
117.2	SCORE	NA	NA	NA	NA	NA	logistic	30287	7	30280	NA	NA	0	[Error: < 20 cases or controls]	NA	Coccidioidomycosis	infectious diseases
117.3	SCORE	NA	NA	NA	NA	NA	logistic	30282	2	30280	NA	NA	0	[Error: < 20 cases or controls]	NA	Blastomycotic infection	infectious diseases
132.1	SCORE	NA	NA	NA	NA	NA	logistic	34058	15	34043	NA	NA	0	[Error: < 20 cases or controls]	NA	Pediculosis and phthirus infestation	infectious diseases
149.5	SCORE	NA	NA	NA	NA	NA	NA	34682	NA	NA	NA	NA	0	[Error: non-varying phenotype or genotype]	NA	Hx of malignant neoplasm of oral cavity and pharynx	neoplasms
196	SCORE	NA	NA	NA	NA	NA	logistic	27449	8	27441	NA	NA	0	[Error: < 20 cases or controls]	NA	Radiotherapy	neoplasms
197	SCORE	NA	NA	NA	NA	NA	logistic	27452	11	27441	NA	NA	0	[Error: < 20 cases or controls]	NA	Chemotherapy	neoplasms
216.1	SCORE	NA	NA	NA	NA	NA	NA	28162	NA	NA	NA	NA	0	[Error: non-varying phenotype or genotype]	NA	Screening for malignant neoplasms of the skin	neoplasms
229.1	SCORE	NA	NA	NA	NA	NA	logistic	35327	17	35310	NA	NA	0	[Error: < 20 cases or controls]	NA	Benign neoplasm of lymph nodes	neoplasms
244.5	SCORE	NA	NA	NA	NA	NA	logistic	25657	19	25638	NA	NA	0	[Error: < 20 cases or controls]	NA	Congenital hypothyroidism	endocrine/metabolic
255.13	SCORE	NA	NA	NA	NA	NA	logistic	30103	7	30096	NA	NA	0	[Error: < 20 cases or controls]	NA	Medulloadrenal hyperfunction	endocrine/metabolic
256.1	SCORE	NA	NA	NA	NA	NA	logistic	30103	7	30096	NA	NA	0	[Error: < 20 cases or controls]	NA	Hyperestrogenism	endocrine/metabolic
259.3	SCORE	NA	NA	NA	NA	NA	logistic	30097	1	30096	NA	NA	0	[Error: < 20 cases or controls]	NA	Delay in sexual development and puberty NEC	endocrine/metabolic
259.4	SCORE	NA	NA	NA	NA	NA	logistic	30098	2	30096	NA	NA	0	[Error: < 20 cases or controls]	NA	Precocious sexual development and puberty NEC	endocrine/metabolic
260.7	SCORE	NA	NA	NA	NA	NA	NA	25303	NA	NA	NA	NA	0	[Error: non-varying phenotype or genotype]	NA	Polyphagia	endocrine/metabolic
264.1	SCORE	NA	NA	NA	NA	NA	logistic	25311	8	25303	NA	NA	0	[Error: < 20 cases or controls]	NA	Short stature	endocrine/metabolic
264.3	SCORE	NA	NA	NA	NA	NA	NA	25303	NA	NA	NA	NA	0	[Error: non-varying phenotype or genotype]	NA	Delayed milestones	endocrine/metabolic
270.12	SCORE	NA	NA	NA	NA	NA	logistic	32987	4	32983	NA	NA	0	[Error: < 20 cases or controls]	NA	Phenylketonuria [PKU]	endocrine/metabolic
270.31	SCORE	NA	NA	NA	NA	NA	logistic	33001	18	32983	NA	NA	0	[Error: < 20 cases or controls]	NA	Polyclonal hypergammaglobulinemia	endocrine/metabolic
277.1	SCORE	NA	NA	NA	NA	NA	logistic	33065	15	33050	NA	NA	0	[Error: < 20 cases or controls]	NA	Disorders of porphyrin metabolism	endocrine/metabolic
277.2	SCORE	NA	NA	NA	NA	NA	logistic	33054	4	33050	NA	NA	0	[Error: < 20 cases or controls]	NA	Other disorders of purine and pyrimidine metabolism	endocrine/metabolic
277.8	SCORE	NA	NA	NA	NA	NA	logistic	33057	7	33050	NA	NA	0	[Error: < 20 cases or controls]	NA	Carnitine deficiencies	endocrine/metabolic
278.4	SCORE	NA	NA	NA	NA	NA	NA	26770	NA	NA	NA	NA	0	[Error: non-varying phenotype or genotype]	NA	Abnormal weight gain	endocrine/metabolic
283.21	SCORE	NA	NA	NA	NA	NA	logistic	22596	18	22578	NA	NA	0	[Error: < 20 cases or controls]	NA	Hemolytic-uremic syndrome	hematopoietic
284.2	SCORE	NA	NA	NA	NA	NA	logistic	22596	18	22578	NA	NA	0	[Error: < 20 cases or controls]	NA	Constitutional aplastic anemia	hematopoietic
285.8	SCORE	NA	NA	NA	NA	NA	logistic	22597	19	22578	NA	NA	0	[Error: < 20 cases or controls]	NA	Hemoglobinuria	hematopoietic
286.2	SCORE	NA	NA	NA	NA	NA	NA	28239	NA	NA	NA	NA	0	[Error: non-varying phenotype or genotype]	NA	Encounter for long-term (current) use of anticoagulants	hematopoietic
289.3	SCORE	NA	NA	NA	NA	NA	NA	25722	NA	NA	NA	NA	0	[Error: non-varying phenotype or genotype]	NA	Personal history of diseases of blood and blood-forming organs	hematopoietic
300.2	SCORE	NA	NA	NA	NA	NA	NA	21202	NA	NA	NA	NA	0	[Error: non-varying phenotype or genotype]	NA	Generalized anxiety & phobic disorders	mental disorders
324.1	SCORE	NA	NA	NA	NA	NA	logistic	34975	2	34973	NA	NA	0	[Error: < 20 cases or controls]	NA	Jakob-Creutzfeldt disease	neurological
333.3	SCORE	NA	NA	NA	NA	NA	logistic	28767	17	28750	NA	NA	0	[Error: < 20 cases or controls]	NA	Tics and choreas	neurological
346.3	SCORE	NA	NA	NA	NA	NA	logistic	28762	12	28750	NA	NA	0	[Error: < 20 cases or controls]	NA	Nonspecific abnormal findings in cerebrospinal fluid	neurological
360.3	SCORE	NA	NA	NA	NA	NA	logistic	31636	7	31629	NA	NA	0	[Error: < 20 cases or controls]	NA	Hypotony of eye	sense organs
361.2	SCORE	NA	NA	NA	NA	NA	logistic	31645	16	31629	NA	NA	0	[Error: < 20 cases or controls]	NA	Retinoschisis and retinal cysts	sense organs
362.1	SCORE	NA	NA	NA	NA	NA	logistic	31323	5	31318	NA	NA	0	[Error: < 20 cases or controls]	NA	Retinopathy of prematurity	sense organs
362.5	SCORE	NA	NA	NA	NA	NA	logistic	31323	5	31318	NA	NA	0	[Error: < 20 cases or controls]	NA	Toxic maculopathy of retina	sense organs
363.4	SCORE	NA	NA	NA	NA	NA	logistic	31637	8	31629	NA	NA	0	[Error: < 20 cases or controls]	NA	Choroidal degenerations	sense organs
366.3	SCORE	NA	NA	NA	NA	NA	logistic	31585	5	31580	NA	NA	0	[Error: < 20 cases or controls]	NA	Traumatic cataract	sense organs
368.7	SCORE	NA	NA	NA	NA	NA	logistic	32320	2	32318	NA	NA	0	[Error: < 20 cases or controls]	NA	Disorders of accommodation	sense organs
433.32	SCORE	NA	NA	NA	NA	NA	logistic	28651	11	28640	NA	NA	0	[Error: < 20 cases or controls]	NA	Moyamoya disease	circulatory system
446.1	SCORE	NA	NA	NA	NA	NA	logistic	25907	6	25901	NA	NA	0	[Error: < 20 cases or controls]	NA	Thromboangiitis obliterans	circulatory system
446.2	SCORE	NA	NA	NA	NA	NA	logistic	25911	10	25901	NA	NA	0	[Error: < 20 cases or controls]	NA	Acute febrile mucocutaneous lymph node syndrome (Kawasaki disease)	circulatory system
446.7	SCORE	NA	NA	NA	NA	NA	logistic	25916	15	25901	NA	NA	0	[Error: < 20 cases or controls]	NA	Takayasu's disease	circulatory system
452.1	SCORE	NA	NA	NA	NA	NA	logistic	25617	15	25602	NA	NA	0	[Error: < 20 cases or controls]	NA	Iatrogenic pulmonary embolism and infarction	circulatory system
457	SCORE	NA	NA	NA	NA	NA	NA	25602	NA	NA	NA	NA	0	[Error: non-varying phenotype or genotype]	NA	Encounter for long-term (current) use of anticoagulants, antithrombotics, aspirin	circulatory system
457.2	SCORE	NA	NA	NA	NA	NA	NA	25602	NA	NA	NA	NA	0	[Error: non-varying phenotype or genotype]	NA	Encounter for long-term (current) use of antiplatelets/antithrombotics	circulatory system
457.3	SCORE	NA	NA	NA	NA	NA	NA	25602	NA	NA	NA	NA	0	[Error: non-varying phenotype or genotype]	NA	Encounter for long-term (current) use of aspirin	circulatory system
459.7	SCORE	NA	NA	NA	NA	NA	NA	29309	NA	NA	NA	NA	0	[Error: non-varying phenotype or genotype]	NA	Blood vessel replaced	circulatory system
521.2	SCORE	NA	NA	NA	NA	NA	logistic	33173	18	33155	NA	NA	0	[Error: < 20 cases or controls]	NA	Dental abrasion, erosion and attrition	digestive
521.4	SCORE	NA	NA	NA	NA	NA	logistic	33159	4	33155	NA	NA	0	[Error: < 20 cases or controls]	NA	Tooth complications likely association with other diseases	digestive
522.1	SCORE	NA	NA	NA	NA	NA	logistic	33162	7	33155	NA	NA	0	[Error: < 20 cases or controls]	NA	Pulpitis and necrosis of tooth pulp	digestive
564.9	SCORE	NA	NA	NA	NA	NA	NA	19575	NA	NA	NA	NA	0	[Error: non-varying phenotype or genotype]	NA	Personal history of diseases of digestive system	digestive
573.9	SCORE	NA	NA	NA	NA	NA	NA	28055	NA	NA	NA	NA	0	[Error: non-varying phenotype or genotype]	NA	Abnormal serum enzyme levels	digestive
592.21	SCORE	NA	NA	NA	NA	NA	logistic	27099	18	27081	NA	NA	0	[Error: < 20 cases or controls]	NA	Urethral syndrome	genitourinary
592.3	SCORE	NA	NA	NA	NA	NA	logistic	27084	3	27081	NA	NA	0	[Error: < 20 cases or controls]	NA	Urethral stricture due to infecton	genitourinary
604.2	SCORE	NA	NA	NA	NA	NA	logistic	11350	12	11338	NA	NA	0	[Error: < 20 cases or controls]	NA	Vascular disorders of penis	genitourinary
620.1	SCORE	NA	NA	NA	NA	NA	NA	15360	NA	NA	NA	NA	0	[Error: non-varying phenotype or genotype]	NA	Dysplasia of cervix	genitourinary
626.21	SCORE	NA	NA	NA	NA	NA	logistic	10627	17	10610	NA	NA	0	[Error: < 20 cases or controls]	NA	Mittelschmerz	genitourinary
627.22	SCORE	NA	NA	NA	NA	NA	NA	10610	NA	NA	NA	NA	0	[Error: non-varying phenotype or genotype]	NA	Need for Hormone replacement therapy (postmenopausal)	genitourinary
656.1	SCORE	NA	NA	NA	NA	NA	logistic	35294	4	35290	NA	NA	0	[Error: < 20 cases or controls]	NA	Isoimmunization of fetus or newborn	pregnancy complications
656.22	SCORE	NA	NA	NA	NA	NA	logistic	35291	1	35290	NA	NA	0	[Error: < 20 cases or controls]	NA	Interstitial emphysema and related conditions of newborn	pregnancy complications
656.26	SCORE	NA	NA	NA	NA	NA	logistic	35292	2	35290	NA	NA	0	[Error: < 20 cases or controls]	NA	Transitory tachypnea or apnea of newborn	pregnancy complications
656.3	SCORE	NA	NA	NA	NA	NA	logistic	35295	5	35290	NA	NA	0	[Error: < 20 cases or controls]	NA	Endocrine and metabolic disturbances of fetus and newborn	pregnancy complications
656.4	SCORE	NA	NA	NA	NA	NA	logistic	35295	5	35290	NA	NA	0	[Error: < 20 cases or controls]	NA	Hemorrhage of fetus or newborn	pregnancy complications
656.5	SCORE	NA	NA	NA	NA	NA	logistic	35291	1	35290	NA	NA	0	[Error: < 20 cases or controls]	NA	Hematological disorders of newborn	pregnancy complications
656.6	SCORE	NA	NA	NA	NA	NA	logistic	35299	9	35290	NA	NA	0	[Error: < 20 cases or controls]	NA	Perinatal disorders of digestive system	pregnancy complications
656.7	SCORE	NA	NA	NA	NA	NA	logistic	35294	4	35290	NA	NA	0	[Error: < 20 cases or controls]	NA	Conditions involving the integument and temperature regulation of fetus and newborn	pregnancy complications
656.8	SCORE	NA	NA	NA	NA	NA	logistic	35295	5	35290	NA	NA	0	[Error: < 20 cases or controls]	NA	Perinatal jaundice	pregnancy complications
656.9	SCORE	NA	NA	NA	NA	NA	logistic	35291	1	35290	NA	NA	0	[Error: < 20 cases or controls]	NA	Neonatal bradycardia or tachycardia	pregnancy complications
710.3	SCORE	NA	NA	NA	NA	NA	logistic	30507	5	30502	NA	NA	0	[Error: < 20 cases or controls]	NA	Osteopathy resulting from poliomyelitis	musculoskeletal
716.3	SCORE	NA	NA	NA	NA	NA	logistic	30503	1	30502	NA	NA	0	[Error: < 20 cases or controls]	NA	Kaschin-Beck disease	musculoskeletal
716.8	SCORE	NA	NA	NA	NA	NA	logistic	30507	5	30502	NA	NA	0	[Error: < 20 cases or controls]	NA	Palindromic rheumatism	musculoskeletal
736.3	SCORE	NA	NA	NA	NA	NA	logistic	31020	15	31005	NA	NA	0	[Error: < 20 cases or controls]	NA	Acquired deformities of hip	musculoskeletal
750.5	SCORE	NA	NA	NA	NA	NA	logistic	34154	8	34146	NA	NA	0	[Error: < 20 cases or controls]	NA	Congenital hypertrophic pyloric stenosis	congenital anomalies
754.1	SCORE	NA	NA	NA	NA	NA	logistic	35072	19	35053	NA	NA	0	[Error: < 20 cases or controls]	NA	Lumbosacral spondylolysis, congenital	congenital anomalies
756.22	SCORE	NA	NA	NA	NA	NA	logistic	35058	5	35053	NA	NA	0	[Error: < 20 cases or controls]	NA	Pectus carinatum	congenital anomalies
767	SCORE	NA	NA	NA	NA	NA	logistic	29406	12	29394	NA	NA	0	[Error: < 20 cases or controls]	NA	Cervicocranial/Cervicobrachial syndrome	symptoms
781.1	SCORE	NA	NA	NA	NA	NA	NA	31796	NA	NA	NA	NA	0	[Error: non-varying phenotype or genotype]	NA	Loss of height	symptoms
782	SCORE	NA	NA	NA	NA	NA	NA	28456	NA	NA	NA	NA	0	[Error: non-varying phenotype or genotype]	NA	Symptoms involving skin and other integumentary tissue	symptoms
823	SCORE	NA	NA	NA	NA	NA	logistic	29715	4	29711	NA	NA	0	[Error: < 20 cases or controls]	NA	Torus fracture	injuries & poisonings
905	SCORE	NA	NA	NA	NA	NA	NA	35592	NA	NA	NA	NA	0	[Error: non-varying phenotype or genotype]	NA	Late effects of musculoskeletal and connective tissue injuries	injuries & poisonings
949.1	SCORE	NA	NA	NA	NA	NA	logistic	26973	6	26967	NA	NA	0	[Error: < 20 cases or controls]	NA	Diaper or napkin rash	injuries & poisonings
957	SCORE	NA	NA	NA	NA	NA	logistic	35698	8	35690	NA	NA	0	[Error: < 20 cases or controls]	NA	Injury to other and unspecified nerves	injuries & poisonings
960	SCORE	NA	NA	NA	NA	NA	logistic	34051	4	34047	NA	NA	0	[Error: < 20 cases or controls]	NA	Poisoning by antibiotics	injuries & poisonings
960.1	SCORE	NA	NA	NA	NA	NA	logistic	34048	1	34047	NA	NA	0	[Error: < 20 cases or controls]	NA	Adverse effects of antibacterials (not penicillins)	injuries & poisonings
960.2	SCORE	NA	NA	NA	NA	NA	NA	34047	NA	NA	NA	NA	0	[Error: non-varying phenotype or genotype]	NA	Allergy/adverse effect of penicillin	injuries & poisonings
960.3	SCORE	NA	NA	NA	NA	NA	NA	34047	NA	NA	NA	NA	0	[Error: non-varying phenotype or genotype]	NA	Poisoning by antifungal antibiotics	injuries & poisonings
961.1	SCORE	NA	NA	NA	NA	NA	logistic	34049	2	34047	NA	NA	0	[Error: < 20 cases or controls]	NA	Poisoning/allergy of sulfonamides	injuries & poisonings
962.2	SCORE	NA	NA	NA	NA	NA	logistic	34059	12	34047	NA	NA	0	[Error: < 20 cases or controls]	NA	Insulins and antidiabetic agents causing adverse effects in therapeutic use	injuries & poisonings
962.3	SCORE	NA	NA	NA	NA	NA	logistic	34051	4	34047	NA	NA	0	[Error: < 20 cases or controls]	NA	Hormones and synthetic substitutes causing adverse effects in therapeutic use	injuries & poisonings
965.2	SCORE	NA	NA	NA	NA	NA	logistic	34049	2	34047	NA	NA	0	[Error: < 20 cases or controls]	NA	Antirheumatics causing adverse effects in therapeutic use	injuries & poisonings
965.3	SCORE	NA	NA	NA	NA	NA	logistic	34050	3	34047	NA	NA	0	[Error: < 20 cases or controls]	NA	Salicylates causing adverse effects in therapeutic use	injuries & poisonings
966	SCORE	NA	NA	NA	NA	NA	logistic	34061	14	34047	NA	NA	0	[Error: < 20 cases or controls]	NA	Poisoning by anticonvulsants and anti-Parkinsonism drugs	injuries & poisonings
971	SCORE	NA	NA	NA	NA	NA	logistic	34054	7	34047	NA	NA	0	[Error: < 20 cases or controls]	NA	Poisoning by drugs primarily affecting the autonomic nervous system	injuries & poisonings
972.2	SCORE	NA	NA	NA	NA	NA	logistic	34064	17	34047	NA	NA	0	[Error: < 20 cases or controls]	NA	Antilipemic and antiarteriosclerotic drugs causing adverse effects in therapeutic use	injuries & poisonings
972.6	SCORE	NA	NA	NA	NA	NA	logistic	34049	2	34047	NA	NA	0	[Error: < 20 cases or controls]	NA	Antihypertensive agents causing adverse effects	injuries & poisonings
973	SCORE	NA	NA	NA	NA	NA	logistic	34050	3	34047	NA	NA	0	[Error: < 20 cases or controls]	NA	Poisoning by agents primarily affecting the gastrointestinal system	injuries & poisonings
974	SCORE	NA	NA	NA	NA	NA	logistic	34054	7	34047	NA	NA	0	[Error: < 20 cases or controls]	NA	Poisoning by water, mineral, and uric acid metabolism drugs	injuries & poisonings
975	SCORE	NA	NA	NA	NA	NA	logistic	34051	4	34047	NA	NA	0	[Error: < 20 cases or controls]	NA	Poisoning by agents primarily acting on the smooth and skeletal muscles and respiratory system	injuries & poisonings
976	SCORE	NA	NA	NA	NA	NA	logistic	34050	3	34047	NA	NA	0	[Error: < 20 cases or controls]	NA	Poisoning by agents primarily affecting skin & mucous membrane, ophthalmological, otorhinolaryngological, & dental drugs	injuries & poisonings
977	SCORE	NA	NA	NA	NA	NA	NA	34047	NA	NA	NA	NA	0	[Error: non-varying phenotype or genotype]	NA	Personal history of allergy to medicinal agents	injuries & poisonings
981	SCORE	NA	NA	NA	NA	NA	logistic	35364	2	35362	NA	NA	0	[Error: < 20 cases or controls]	NA	Toxic effect of (non-ethyl) alcohol and petroleum and other solvents	injuries & poisonings
983	SCORE	NA	NA	NA	NA	NA	logistic	35367	5	35362	NA	NA	0	[Error: < 20 cases or controls]	NA	Toxic effect of corrosive aromatics, acids, and caustic alkalis	injuries & poisonings
984	SCORE	NA	NA	NA	NA	NA	logistic	35375	13	35362	NA	NA	0	[Error: < 20 cases or controls]	NA	Toxic effect of lead and its compounds (including fumes)	injuries & poisonings
986	SCORE	NA	NA	NA	NA	NA	logistic	35368	6	35362	NA	NA	0	[Error: < 20 cases or controls]	NA	Toxic effect of carbon monoxide	injuries & poisonings
987	SCORE	NA	NA	NA	NA	NA	logistic	35372	10	35362	NA	NA	0	[Error: < 20 cases or controls]	NA	Toxic effect of other gases, fumes, or vapors	injuries & poisonings
988	SCORE	NA	NA	NA	NA	NA	logistic	35380	18	35362	NA	NA	0	[Error: < 20 cases or controls]	NA	Toxic effect of noxious substances eaten as food	injuries & poisonings

### Sheet: ST23
LabWAS for Social Anxiety Disorder in Rural Residence
lab	SYSTEM.NAME	FULL.NAME	N	pvalue	OR	effect_estimate	std_error	prs_r2	Bonferroni	FDR
Granulocytes	Immune	Granulocytes	3408	0.0154275	1.0414	0.0405631	0.016738	0.00171409	FALSE	FALSE
Albumin	Liver Function	Albumin	29902	0.0154666	0.986048	-0.0140506	0.00580269	0.0001945	FALSE	FALSE
Weight	Body Comp	Weight	35111	0.0266722	1.01042	0.0103623	0.00467535	0.00011136	FALSE	FALSE
Glucose_Urine	Metabolic	Glucose_Urine	3533	0.0356546	0.96497	-0.0356579	0.0169666	0.00123731	FALSE	FALSE
Protein	Metabolic	Protein	29554	0.0363514	0.988539	-0.011527	0.00550722	0.00014733	FALSE	FALSE
BMI	Body Comp	BMI	34045	0.0397776	1.01062	0.0105622	0.00513691	0.00012179	FALSE	FALSE
AMH	Endocrine	AMH	763	0.0497888	1.07669	0.0738939	0.037606	0.0049912	FALSE	FALSE
Total_Cholesterol	Metabolic	Total_Cholesterol	20577	0.0518695	1.01318	0.0130922	0.00673355	0.00016826	FALSE	FALSE
Pulse	Vitals	Pulse	34917	0.0641678	1.01009	0.0100438	0.00542594	9.6e-05	FALSE	FALSE
O2SAT	Vitals	O2SAT	34147	0.0836952	0.990576	-0.0094689	0.00547437	8.6e-05	FALSE	FALSE
LDL	Metabolic	LDL	20294	0.0857901	1.01192	0.0118495	0.00689678	0.00014065	FALSE	FALSE
Neutrophils	Immune	Neutrophils	31560	0.115644	1.00865	0.00861108	0.00547302	7.82e-05	FALSE	FALSE
Ketones	Renal Function	Ketones	3033	0.150243	1.02806	0.0276688	0.0192273	0.0006798	FALSE	FALSE
Free_Testosterone	Endocrine	Free_Testosterone	2416	0.151863	0.975262	-0.0250496	0.0174752	0.00060151	FALSE	FALSE
Transferrin	Hematologic	Transferrin	8642	0.160486	1.01487	0.0147602	0.0105162	0.00022005	FALSE	FALSE
Eosinophils	Immune	Eosinophils	31788	0.161358	1.00801	0.00797648	0.00569525	6.14e-05	FALSE	FALSE
Chloride	Metabolic	Chloride	33725	0.180838	0.99257	-0.0074573	0.0055726	5.3e-05	FALSE	FALSE
Protein_Urine	Renal Function	Protein_Urine	10297	0.192787	0.987031	-0.0130538	0.0100224	0.00016432	FALSE	FALSE
Systolic_Blood_Pressure	Vitals	Systolic_Blood_Pressure	35129	0.200743	0.993273	-0.0067501	0.0052757	4.57e-05	FALSE	FALSE
Magnesium	Metabolic	Magnesium	22144	0.20653	1.00848	0.00844386	0.00668448	7.17e-05	FALSE	FALSE
Diastolic_Blood_Pressure	Vitals	Diastolic_Blood_Pressure	35131	0.224492	0.993651	-0.0063693	0.00524354	4.08e-05	FALSE	FALSE
Height	Body Comp	Height	35011	0.225375	1.00452	0.00450524	0.00371603	2.05e-05	FALSE	FALSE
PT	Hematologic	PT	26415	0.232542	0.99254	-0.0074879	0.00627195	5.26e-05	FALSE	FALSE
ApoB	Metabolic	ApoB	814	0.248021	1.0408	0.0399879	0.0345912	0.0015668	FALSE	FALSE
RBC	Hematologic	RBC	33792	0.255639	0.994012	-0.0060059	0.00528323	3.62e-05	FALSE	FALSE
Leukocyte_Esterase	Renal Function	Leukocyte_Esterase	1288	0.256776	1.0331	0.0325662	0.028704	0.00094243	FALSE	FALSE
Metanephrine	Endocrine	Metanephrine	474	0.283153	0.950568	-0.0506955	0.0471798	0.0024608	FALSE	FALSE
Lymphocytes	Immune	Lymphocytes	30686	0.288622	0.994089	-0.0059286	0.00558682	3.61e-05	FALSE	FALSE
WBC	Hematologic	WBC	33594	0.299814	1.00564	0.00562858	0.00542854	3.19e-05	FALSE	FALSE
ALT	Liver Function	ALT	30064	0.304321	0.994478	-0.005537	0.0053902	3.25e-05	FALSE	FALSE
Anion_Gap	Metabolic	Anion_Gap	31134	0.312937	0.994187	-0.0058297	0.00577713	3.27e-05	FALSE	FALSE
Beta_Globulin	Metabolic	Beta_Globulin	3699	0.314394	0.983935	-0.0161952	0.0160957	0.00027273	FALSE	FALSE
VLDL	Metabolic	VLDL	5124	0.331414	1.0136	0.0135044	0.0139026	0.00018228	FALSE	FALSE
Creatinine_Urine	Renal Function	Creatinine_Urine	9202	0.361578	0.990851	-0.0091908	0.0100732	8.54e-05	FALSE	FALSE
Hemoglobin	Hematologic	Hemoglobin	33953	0.365673	0.995238	-0.0047736	0.00527688	2.25e-05	FALSE	FALSE
Normetanephrine	Endocrine	Normetanephrine	621	0.368172	1.03752	0.0368362	0.0409031	0.00130617	FALSE	FALSE
ESR	Immune	ESR	9005	0.371407	1.00925	0.00921071	0.0103041	8.77e-05	FALSE	FALSE
ALP	Liver Function	ALP	30048	0.372306	1.00514	0.00513111	0.00575124	2.64e-05	FALSE	FALSE
IgM	Immune	IgM	3484	0.378372	1.01527	0.0151593	0.0172067	0.00021554	FALSE	FALSE
Neutrophils_Bandform	Immune	Neutrophils_Bandform	9554	0.383033	0.991151	-0.0088881	0.0101885	7.96e-05	FALSE	FALSE
Iron	Hematologic	Iron	9415	0.389688	1.00917	0.00912937	0.0106128	7.84e-05	FALSE	FALSE
Sodium	Metabolic	Sodium	33918	0.395566	0.995355	-0.0046555	0.0054798	2.12e-05	FALSE	FALSE
eGFR	Renal Function	eGFR	14959	0.432541	1.00617	0.00615084	0.00783674	4.11e-05	FALSE	FALSE
CK	Muscular	CK	2127	0.435265	0.982365	-0.0177927	0.0228006	0.00028566	FALSE	FALSE
Calcium	Metabolic	Calcium	33760	0.462012	0.995956	-0.0040517	0.00550847	1.58e-05	FALSE	FALSE
Prealbumin	Metabolic	Prealbumin	5632	0.476918	1.00946	0.00941481	0.0132358	8.94e-05	FALSE	FALSE
Metamyelocytes	Hematologic	Metamyelocytes	216	0.484338	0.956134	-0.0448572	0.0640244	0.00207842	FALSE	FALSE
Ferritin	Hematologic	Ferritin	8948	0.500428	1.00706	0.0070367	0.0104426	4.8e-05	FALSE	FALSE
RF	Immune	RF	630	0.51409	1.02802	0.0276348	0.0423288	0.00068611	FALSE	FALSE
Triglycerides	Metabolic	Triglycerides	21277	0.530565	1.00436	0.00435149	0.00693847	1.83e-05	FALSE	FALSE
WBC_Urine	Hematologic	WBC_Urine	8245	0.539879	1.00648	0.0064598	0.0105376	4.5e-05	FALSE	FALSE
Total_Bilirubin	Liver Function	Total_Bilirubin	29921	0.541512	0.996623	-0.0033827	0.00554062	1.14e-05	FALSE	FALSE
Microalbumin_Creatinine_Ratio	Renal Function	Microalbumin_Creatinine_Ratio	2484	0.544412	0.987714	-0.0123624	0.0203919	0.00014732	FALSE	FALSE
INR	Hematologic	INR	26445	0.55239	0.996258	-0.0037493	0.00631002	1.3e-05	FALSE	FALSE
IgG	Immune	IgG	3936	0.576494	0.991804	-0.0082293	0.0147332	7.86e-05	FALSE	FALSE
SHBG	Endocrine	SHBG	408	0.591481	0.972806	-0.0275707	0.0513297	0.00062232	FALSE	FALSE
Respiratory_Rate	Vitals	Respiratory_Rate	32216	0.608166	1.0029	0.00289901	0.00565442	8.14e-06	FALSE	FALSE
AST	Liver Function	AST	30059	0.612556	0.997166	-0.0028378	0.00560351	8.34e-06	FALSE	FALSE
Neutrophils_Segmented	Immune	Neutrophils_Segmented	10654	0.622816	1.00493	0.0049172	0.0099968	2.27e-05	FALSE	FALSE
TSH	Endocrine	TSH	22795	0.623348	0.996708	-0.0032974	0.00671413	1.05e-05	FALSE	FALSE
Temperature	Vitals	Temperature	31916	0.62587	1.00283	0.00282802	0.00580044	7.44e-06	FALSE	FALSE
CRP	Immune	CRP	4271	0.626345	0.99224	-0.0077905	0.0159998	5.48e-05	FALSE	FALSE
Basophils	Hematologic	Basophils	31889	0.629446	1.00273	0.00272322	0.00564385	7.3e-06	FALSE	FALSE
Glucose	Metabolic	Glucose	33829	0.637539	0.997484	-0.0025189	0.00534643	6.37e-06	FALSE	FALSE
Creatinine	Renal Function	Creatinine	33932	0.657553	0.997897	-0.0021051	0.00474878	4.53e-06	FALSE	FALSE
Microalbumin	Renal Function	Microalbumin	2871	0.686503	0.99206	-0.0079717	0.0197492	5.65e-05	FALSE	FALSE
HDL	Metabolic	HDL	20581	0.70416	1.00248	0.00247231	0.00651094	5.76e-06	FALSE	FALSE
Platelets	Hematologic	Platelets	33904	0.770167	0.998468	-0.0015332	0.00524782	2.38e-06	FALSE	FALSE
IgA	Immune	IgA	4355	0.810558	1.00357	0.00356105	0.014855	1.3e-05	FALSE	FALSE
Urobilinogen	Liver Function	Urobilinogen	10523	0.824726	0.997858	-0.002144	0.00968053	4.57e-06	FALSE	FALSE
GGT	Liver Function	GGT	2504	0.867618	0.996651	-0.003355	0.0201256	1.09e-05	FALSE	FALSE
Folate	Hematologic	Folate	5454	0.877131	1.00211	0.00210685	0.0136265	4.38e-06	FALSE	FALSE
PTT	Hematologic	PTT	25640	0.897986	1.00083	0.00082489	0.00643407	6.29e-07	FALSE	FALSE
HBA1C	Metabolic	HBA1C	19076	0.908574	0.999182	-0.0008187	0.00712873	6.85e-07	FALSE	FALSE
Monocytes	Immune	Monocytes	31862	0.916913	1.00058	0.00057635	0.0055246	3.29e-07	FALSE	FALSE
Phosphate	Metabolic	Phosphate	18824	0.938485	1.00056	0.00056482	0.0073187	3.16e-07	FALSE	FALSE
Potassium	Metabolic	Potassium	33923	0.939505	1.0004	0.00040451	0.00533001	1.67e-07	FALSE	FALSE
BUN	Renal Function	BUN	33934	0.953797	1.0003	0.00029781	0.00513991	9.28e-08	FALSE	FALSE
C4	Immune	C4	1842	0.980809	1.00049	0.00049356	0.0205156	2.89e-07	FALSE	FALSE

### Sheet: ST24
LabWAS for Social Anxiety Disorder in Urban Residence
lab	SYSTEM.NAME	FULL.NAME	N	pvalue	OR	effect_estimate	std_error	prs_r2	Bonferroni	FDR
AST	Liver Function	AST	30059	0.0124146	1.01465	0.0145409	0.00581568	0.00020313	FALSE	FALSE
Creatinine_Urine	Renal Function	Creatinine_Urine	9202	0.0430658	0.979006	-0.0212178	0.0104865	0.00041998	FALSE	FALSE
CRP	Immune	CRP	4271	0.0515983	0.969174	-0.0313106	0.0160813	0.00087483	FALSE	FALSE
Magnesium	Metabolic	Magnesium	22144	0.0783823	0.987905	-0.0121689	0.00691323	0.00013912	FALSE	FALSE
PTT	Hematologic	PTT	25640	0.0947948	1.01119	0.0111282	0.00666085	0.00010683	FALSE	FALSE
Total_Bilirubin	Liver Function	Total_Bilirubin	29921	0.120713	0.991108	-0.0089313	0.00575532	7.38e-05	FALSE	FALSE
Free_Testosterone	Endocrine	Free_Testosterone	2416	0.121792	1.02811	0.0277182	0.0179077	0.00070125	FALSE	FALSE
AMH	Endocrine	AMH	763	0.129817	1.05915	0.0574643	0.0378929	0.00297908	FALSE	FALSE
Respiratory_Rate	Vitals	Respiratory_Rate	32216	0.137674	0.991309	-0.0087294	0.00588015	6.82e-05	FALSE	FALSE
Glucose	Metabolic	Glucose	33829	0.139713	0.991847	-0.0081866	0.00554314	6.26e-05	FALSE	FALSE
ApoB	Metabolic	ApoB	814	0.166173	1.04836	0.0472317	0.0340809	0.00225018	FALSE	FALSE
Systolic_Blood_Pressure	Vitals	Systolic_Blood_Pressure	35129	0.206393	1.00694	0.00691442	0.00547213	4.46e-05	FALSE	FALSE
RF	Immune	RF	630	0.224255	0.950668	-0.0505899	0.0415861	0.0023782	FALSE	FALSE
Total_Cholesterol	Metabolic	Total_Cholesterol	20577	0.231682	1.00836	0.0083272	0.00696212	6.37e-05	FALSE	FALSE
INR	Hematologic	INR	26445	0.236914	1.00775	0.00771854	0.00652586	5.16e-05	FALSE	FALSE
Albumin	Liver Function	Albumin	29902	0.241709	1.00707	0.00704771	0.00601984	4.55e-05	FALSE	FALSE
LDL	Metabolic	LDL	20294	0.241801	1.00839	0.00835044	0.00713389	6.53e-05	FALSE	FALSE
TSH	Endocrine	TSH	22795	0.246257	1.00809	0.00805412	0.00694609	5.87e-05	FALSE	FALSE
WBC	Hematologic	WBC	33594	0.249693	0.993524	-0.0064971	0.00564414	3.94e-05	FALSE	FALSE
Weight	Body Comp	Weight	35111	0.311288	1.00493	0.00491307	0.00485224	2.32e-05	FALSE	FALSE
Triglycerides	Metabolic	Triglycerides	21277	0.312596	1.00728	0.00724897	0.00717852	4.74e-05	FALSE	FALSE
Monocytes	Immune	Monocytes	31862	0.318673	1.00573	0.00571031	0.00572633	3.01e-05	FALSE	FALSE
Neutrophils	Immune	Neutrophils	31560	0.335826	0.994556	-0.0054593	0.00567221	2.93e-05	FALSE	FALSE
Neutrophils_Bandform	Immune	Neutrophils_Bandform	9554	0.349167	1.00983	0.00978279	0.0104489	9.17e-05	FALSE	FALSE
Ketones	Renal Function	Ketones	3033	0.368576	1.01722	0.0170711	0.0189831	0.00026559	FALSE	FALSE
Granulocytes	Immune	Granulocytes	3408	0.412334	0.986177	-0.0139191	0.0169767	0.0001965	FALSE	FALSE
BMI	Body Comp	BMI	34045	0.430443	1.00421	0.00420248	0.00533011	1.79e-05	FALSE	FALSE
Temperature	Vitals	Temperature	31916	0.437637	1.00469	0.00467715	0.0060257	1.89e-05	FALSE	FALSE
GGT	Liver Function	GGT	2504	0.438733	1.01672	0.0165805	0.0214092	0.00023599	FALSE	FALSE
Urobilinogen	Liver Function	Urobilinogen	10523	0.439503	1.00773	0.00770306	0.00996435	5.57e-05	FALSE	FALSE
eGFR	Renal Function	eGFR	14959	0.446078	0.99384	-0.0061786	0.00810846	3.87e-05	FALSE	FALSE
Diastolic_Blood_Pressure	Vitals	Diastolic_Blood_Pressure	35131	0.457737	1.00405	0.00403899	0.00543908	1.53e-05	FALSE	FALSE
Neutrophils_Segmented	Immune	Neutrophils_Segmented	10654	0.460606	0.992438	-0.0075906	0.0102871	5.11e-05	FALSE	FALSE
C4	Immune	C4	1842	0.468544	1.01581	0.0156857	0.0216354	0.00026266	FALSE	FALSE
Basophils	Hematologic	Basophils	31889	0.481981	0.995897	-0.004111	0.00584675	1.55e-05	FALSE	FALSE
Folate	Hematologic	Folate	5454	0.489349	1.00982	0.00976958	0.0141303	8.76e-05	FALSE	FALSE
BUN	Renal Function	BUN	33934	0.494742	1.00365	0.00363933	0.00533005	1.29e-05	FALSE	FALSE
IgM	Immune	IgM	3484	0.530384	1.01107	0.0110102	0.0175466	0.00010935	FALSE	FALSE
Transferrin	Hematologic	Transferrin	8642	0.533377	1.00683	0.00680226	0.0109206	4.33e-05	FALSE	FALSE
RBC	Hematologic	RBC	33792	0.572599	0.996909	-0.0030958	0.00548676	8.93e-06	FALSE	FALSE
Hemoglobin	Hematologic	Hemoglobin	33953	0.573743	0.996925	-0.0030799	0.0054748	8.68e-06	FALSE	FALSE
Glucose_Urine	Metabolic	Glucose_Urine	3533	0.584694	1.00968	0.00963675	0.0176306	8.38e-05	FALSE	FALSE
O2SAT	Vitals	O2SAT	34147	0.587668	0.996922	-0.0030826	0.00568511	8.45e-06	FALSE	FALSE
Protein	Metabolic	Protein	29554	0.627906	1.00277	0.00277092	0.00571699	7.9e-06	FALSE	FALSE
ESR	Immune	ESR	9005	0.64337	1.00493	0.0049154	0.0106162	2.35e-05	FALSE	FALSE
PT	Hematologic	PT	26415	0.648898	1.00296	0.00295343	0.0064868	7.65e-06	FALSE	FALSE
Metanephrine	Endocrine	Metanephrine	474	0.657803	0.976702	-0.0235735	0.053185	0.00041959	FALSE	FALSE
Leukocyte_Esterase	Renal Function	Leukocyte_Esterase	1288	0.672056	1.01245	0.0123734	0.0292222	0.00013138	FALSE	FALSE
Prealbumin	Metabolic	Prealbumin	5632	0.676215	1.00583	0.0058121	0.013916	3.08e-05	FALSE	FALSE
IgA	Immune	IgA	4355	0.682941	0.993823	-0.0061959	0.0151681	3.78e-05	FALSE	FALSE
Potassium	Metabolic	Potassium	33923	0.688162	1.00222	0.00221867	0.00552796	4.67e-06	FALSE	FALSE
Ferritin	Hematologic	Ferritin	8948	0.689653	0.995733	-0.0042765	0.010709	1.69e-05	FALSE	FALSE
Creatinine	Renal Function	Creatinine	33932	0.691841	1.00195	0.00195147	0.00492347	3.62e-06	FALSE	FALSE
Protein_Urine	Renal Function	Protein_Urine	10297	0.705628	1.0039	0.00389413	0.0103089	1.38e-05	FALSE	FALSE
Phosphate	Metabolic	Phosphate	18824	0.70728	1.00285	0.00285085	0.0075918	7.47e-06	FALSE	FALSE
CK	Muscular	CK	2127	0.71481	0.99112	-0.0089195	0.0244068	6.27e-05	FALSE	FALSE
WBC_Urine	Hematologic	WBC_Urine	8245	0.717747	0.996046	-0.0039619	0.0109602	1.56e-05	FALSE	FALSE
Metamyelocytes	Hematologic	Metamyelocytes	216	0.75327	1.02463	0.0243348	0.0773131	0.00042029	FALSE	FALSE
Iron	Hematologic	Iron	9415	0.755362	1.00343	0.00342329	0.0109867	1.03e-05	FALSE	FALSE
Beta_Globulin	Metabolic	Beta_Globulin	3699	0.758206	1.00507	0.00506158	0.0164412	2.55e-05	FALSE	FALSE
Calcium	Metabolic	Calcium	33760	0.774275	0.998364	-0.0016376	0.00571005	2.4e-06	FALSE	FALSE
Anion_Gap	Metabolic	Anion_Gap	31134	0.776606	1.0017	0.00169789	0.00598379	2.59e-06	FALSE	FALSE
ALP	Liver Function	ALP	30048	0.789819	0.998408	-0.0015928	0.00597564	2.35e-06	FALSE	FALSE
Pulse	Vitals	Pulse	34917	0.795922	1.00146	0.00145662	0.00563206	1.87e-06	FALSE	FALSE
Height	Body Comp	Height	35011	0.804689	0.999047	-0.0009534	0.00385558	8.52e-07	FALSE	FALSE
Platelets	Hematologic	Platelets	33904	0.8097	1.00131	0.00131186	0.00544756	1.61e-06	FALSE	FALSE
Chloride	Metabolic	Chloride	33725	0.816462	0.99866	-0.0013408	0.00577668	1.6e-06	FALSE	FALSE
VLDL	Metabolic	VLDL	5124	0.827477	1.00309	0.0030873	0.0141652	9.18e-06	FALSE	FALSE
SHBG	Endocrine	SHBG	408	0.85271	1.00912	0.00907807	0.0488637	7.45e-05	FALSE	FALSE
HBA1C	Metabolic	HBA1C	19076	0.864433	0.998746	-0.0012546	0.00734817	1.51e-06	FALSE	FALSE
Microalbumin_Creatinine_Ratio	Renal Function	Microalbumin_Creatinine_Ratio	2484	0.866054	1.00353	0.00352502	0.0208964	1.14e-05	FALSE	FALSE
IgG	Immune	IgG	3936	0.877336	1.00233	0.00232557	0.0150662	6.01e-06	FALSE	FALSE
Sodium	Metabolic	Sodium	33918	0.883677	1.00083	0.00083164	0.00568407	6.29e-07	FALSE	FALSE
ALT	Liver Function	ALT	30064	0.884037	1.00082	0.00081622	0.00559609	6.55e-07	FALSE	FALSE
Microalbumin	Renal Function	Microalbumin	2871	0.903488	1.00245	0.00244901	0.0201953	5.1e-06	FALSE	FALSE
HDL	Metabolic	HDL	20581	0.947179	0.999555	-0.0004455	0.00672444	1.75e-07	FALSE	FALSE
Eosinophils	Immune	Eosinophils	31788	0.95558	1.00033	0.00032885	0.00590389	9.71e-08	FALSE	FALSE
Lymphocytes	Immune	Lymphocytes	30686	0.964084	0.99974	-0.0002601	0.00577705	6.5e-08	FALSE	FALSE
Normetanephrine	Endocrine	Normetanephrine	621	0.980449	0.99892	-0.0010804	0.044067	9.69e-07	FALSE	FALSE

### Sheet: ST25
Genetic Correlation with Social Anxiety Disorder in Urban Residence
p1	p2	rg	se	z	p
Urban SAD	Food weight	0.168	0.1182	1.421	0.1552
Urban SAD	Energy	0.126	0.163	0.7732	0.4394
Urban SAD	Protein	0.135	0.1591	0.8487	0.396
Urban SAD	Fat	0.1235	0.1651	0.7482	0.4543
Urban SAD	Carbohydrate	0.1497	0.1732	0.8648	0.3871
Urban SAD	Saturated fat	0.1382	0.1873	0.7379	0.4606
Urban SAD	Polyunsaturated fat	0.2859	0.2361	1.211	0.2259
Urban SAD	Total sugars	0.1145	0.1309	0.8748	0.3817
Urban SAD	Englyst dietary fibre	0.1727	0.1546	1.117	0.264
Urban SAD	Iron	0.1269	0.1651	0.7689	0.442
Urban SAD	Vitamin B6	0.2631	0.1724	1.526	0.1269
Urban SAD	Vitamin B12	0.1435	0.3863	0.3716	0.7102
Urban SAD	Folate	0.2467	0.1574	1.567	0.117
Urban SAD	Vitamin C	0.03848	0.1705	0.2257	0.8214
Urban SAD	Potassium	0.1299	0.1484	0.8759	0.3811
Urban SAD	Magnesium	0.08798	0.1546	0.569	0.5694
Urban SAD	Retinol	0.13	0.19	0.6844	0.4937
Urban SAD	Vitamin D	-0.1172	0.2868	-0.4085	0.6829
Urban SAD	Starch	0.1557	0.2243	0.694	0.4877
Urban SAD	Calcium	0.2348	0.1499	1.567	0.1171
Urban SAD	Vitamin E	0.2698	0.183	1.474	0.1405
Urban SAD	Pulse rate, automated reading	0.01944	0.0537	0.3621	0.7173
Urban SAD	Ventricular rate	0.08976	0.1785	0.5028	0.6151
Urban SAD	P duration	0.5026	0.2441	2.059	0.03954
Urban SAD	QRS duration	0.008181	0.2101	0.03893	0.9689
Urban SAD	Bread intake	0.07023	0.06512	1.078	0.2809
Urban SAD	Tea intake	-0.01743	0.07302	-0.2387	0.8114
Urban SAD	Back pain	0.1099	0.06188	1.777	0.07561
Urban SAD	Ever smoked	-0.2449	0.106	-2.309	0.02092
Urban SAD	BMI	0.09387	0.04722	1.988	0.04681
Urban SAD	Height	0.00525	0.04355	0.1206	0.904
Urban SAD	Major Depresive Disorder	0.2511	0.05283	4.752	2.01e-06
Urban SAD	Depression	0.245	0.04899	5	5.72e-07
Urban SAD	Basal Cell Carcinoma	0.0631	0.0443	1.424	0.1543
Urban SAD	Breast Cancer	-0.01362	0.05664	-0.2405	0.81
Urban SAD	MVP Cannabis Meta	-0.002813	0.06125	-0.04593	0.9634
Urban SAD	creatinine-based estimated glomerular filtration rate (eGFR)	0.01111	0.04751	0.2339	0.8151
Urban SAD	Urate	0.006052	0.05445	0.1111	0.9115
Urban SAD	cystatin-based estimated glomerular filtration rate (eGFR	0.0003578	0.04048	0.00884	0.9929
Urban SAD	Blood urea nitrogen	NA	NA	NA	NA
Urban SAD	Gout	0.04075	0.06864	0.5938	0.5527
Urban SAD	Chronic kidney disease (CKD)	0.00158	0.08389	0.01884	0.985
Urban SAD	urinary albumin-to-creatinine ratio (UACR)	0.1311	0.05702	2.3	0.02147
Urban SAD	Microalbuminuria	0.1279	0.07172	1.784	0.07447
Urban SAD	Atopic Dermatitis	0.08379	0.0831	1.008	0.3133
Urban SAD	Basal Cell Carcinoma (MTAG)	0.06426	0.06426	1	0.3173
Urban SAD	Squamous Cell Carcinoma	0.02173	0.06888	0.3155	0.7524
Urban SAD	Skin colour	0.1209	0.06728	1.797	0.07232
Urban SAD	Ease of skin tanning	-0.06245	0.06018	-1.038	0.2993
Urban SAD	Childhood sunburn occasions	-0.1293	0.07189	-1.798	0.0721
Urban SAD	Father's age at death	-0.2911	0.09212	-3.16	0.001578
Urban SAD	Townsend deprivation index at recruitment	0.1644	0.06475	2.539	0.01112
Urban SAD	Cancer code, self-reported: squamous cell carcinoma	0.09331	0.2198	0.4246	0.6712
Urban SAD	Interpolated Age of participant when cancer first diagnosed	-0.02069	0.2727	-0.07587	0.9395
Urban SAD	Sitting height	0.04714	0.03982	1.184	0.2365
Urban SAD	Fluid intelligence score	0.1522	0.05864	2.595	0.009448
Urban SAD	Speech-reception-threshold (SRT) estimate (left)	-0.007469	0.1222	-0.06112	0.9513
Urban SAD	Speech-reception-threshold (SRT) estimate (right)	0.08281	0.15	0.5522	0.5808
Urban SAD	Birth weight	0.05668	0.06153	0.9212	0.357
Urban SAD	Mean time to correctly identify matches	0.02462	0.05933	0.415	0.6781
Urban SAD	Cascot confidence score	NA	NA	NA	NA
Urban SAD	Neuroticism score	0.2741	0.0695	3.944	8.03e-05
Urban SAD	Forced expiratory volume in 1-second (FEV1), Best measure	-0.0427	0.04923	-0.8674	0.3857
Urban SAD	Forced vital capacity (FVC), Best measure	-0.04507	0.04837	-0.9318	0.3515
Urban SAD	Forced expiratory volume in 1-second (FEV1), predicted	0.0009647	0.04957	0.01946	0.9845
Urban SAD	Forced expiratory volume in 1-second (FEV1), predicted percentage	-0.1113	0.06389	-1.742	0.08159
Urban SAD	Longest period spent worried or anxious	0.3132	0.2881	1.087	0.2771
Urban SAD	Age at first episode of depression	-0.8111	0.1611	-5.036	4.76e-07
Urban SAD	Age at last episode of depression	-0.2181	0.1564	-1.394	0.1633
Urban SAD	Age when last took cannabis	-0.06554	0.1963	-0.3338	0.7385
Urban SAD	Body mass index (BMI)	0.06619	0.0456	1.452	0.1466
Urban SAD	Weight	0.06809	0.04576	1.488	0.1368
Urban SAD	Pulse wave Arterial Stiffness index	0.2235	0.137	1.631	0.1028
Urban SAD	Age first had sexual intercourse	0.1053	0.05795	1.817	0.0692
Urban SAD	Age hayfever or allergic rhinitis diagnosed by doctor	-0.1618	0.164	-0.9864	0.3239
Urban SAD	Age asthma diagnosed by doctor	0.1693	0.1227	1.38	0.1676
Urban SAD	Age started wearing glasses or contact lenses	-0.2088	0.06552	-3.187	0.001439
Urban SAD	Year ended full time education	-0.02072	0.07009	-0.2957	0.7675
Urban SAD	Years of cough on most days	-0.2243	0.425	-0.5278	0.5977
Urban SAD	Age of stopping smoking	-0.09815	0.1748	-0.5616	0.5744
Urban SAD	Period spent working mix of day and night shifts	NA	NA	NA	NA
Urban SAD	Number of night shifts worked monthly during mixed shift periods	NA	NA	NA	NA
Urban SAD	Consecutive night shifts during mixed shift periods	-0.1774	0.2518	-0.7044	0.4812
Urban SAD	Frequency of solarium/sunlamp use	-0.006949	0.09672	-0.07184	0.9427
Urban SAD	Weight	0.06955	0.04599	1.512	0.1305
Urban SAD	Body fat percentage	0.04853	0.04664	1.041	0.2981
Urban SAD	Whole body fat mass	0.0667	0.04648	1.435	0.1513
Urban SAD	Whole body fat-free mass	0.06601	0.04443	1.486	0.1373
Urban SAD	Whole body water mass	0.06399	0.04433	1.443	0.1489
Urban SAD	Body mass index (BMI)	0.06682	0.04581	1.459	0.1447
Urban SAD	Basal metabolic rate	0.0709	0.04504	1.574	0.1155
Urban SAD	Impedance of whole body	-0.04046	0.04458	-0.9076	0.3641
Urban SAD	Impedance of leg (right)	-0.05177	0.04515	-1.147	0.2515
Urban SAD	Impedance of leg (left)	-0.05737	0.04404	-1.303	0.1927
Urban SAD	Impedance of arm (right)	-0.01609	0.0476	-0.338	0.7354
Urban SAD	Impedance of arm (left)	-0.01699	0.04672	-0.3637	0.7161
Urban SAD	Leg fat percentage (right)	0.04135	0.04576	0.9037	0.3661
Urban SAD	Leg fat mass (right)	0.0651	0.04739	1.374	0.1695
Urban SAD	Leg fat-free mass (right)	0.07501	0.04561	1.645	0.1
Urban SAD	Leg predicted mass (right)	0.07527	0.04564	1.649	0.09911
Urban SAD	Leg fat percentage (left)	0.04146	0.04629	0.8957	0.3704
Urban SAD	Leg fat mass (left)	0.06602	0.04766	1.385	0.166
Urban SAD	Leg fat-free mass (left)	0.07403	0.04516	1.639	0.1012
Urban SAD	Leg predicted mass (left)	0.07353	0.04532	1.622	0.1047
Urban SAD	Arm fat percentage (right)	0.06509	0.04714	1.381	0.1673
Urban SAD	Arm fat mass (right)	0.08436	0.04749	1.776	0.07568
Urban SAD	Arm fat-free mass (right)	0.05774	0.04542	1.271	0.2036
Urban SAD	Arm predicted mass (right)	0.05745	0.04566	1.258	0.2083
Urban SAD	Arm fat percentage (left)	0.06541	0.04686	1.396	0.1628
Urban SAD	Arm fat mass (left)	0.08205	0.04757	1.725	0.0846
Urban SAD	Arm fat-free mass (left)	0.05521	0.04619	1.195	0.2319
Urban SAD	Arm predicted mass (left)	0.05404	0.04624	1.169	0.2425
Urban SAD	Trunk fat percentage	0.04004	0.04791	0.8357	0.4033
Urban SAD	Trunk fat mass	0.05919	0.04682	1.264	0.2061
Urban SAD	Trunk fat-free mass	0.05822	0.04416	1.318	0.1874
Urban SAD	Trunk predicted mass	0.05788	0.04422	1.309	0.1906
Urban SAD	Nitrogen dioxide air pollution; 2010	0.06494	0.1123	0.578	0.5632
Urban SAD	Nitrogen oxides air pollution; 2010	0.157	0.1162	1.351	0.1768
Urban SAD	Particulate matter air pollution (pm10); 2010	0.158	0.2539	0.6223	0.5338
Urban SAD	Particulate matter air pollution (pm2.5); 2010	0.1864	0.1231	1.515	0.1299
Urban SAD	Particulate matter air pollution (pm2.5) absorbance; 2010	0.1073	0.1241	0.8649	0.3871
Urban SAD	Particulate matter air pollution 2.5-10um; 2010	NA	NA	NA	NA
Urban SAD	Inverse distance to the nearest road	NA	NA	NA	NA
Urban SAD	Inverse distance to the nearest major road	0.3646	0.2781	1.311	0.19
Urban SAD	Nitrogen dioxide air pollution; 2005	-0.0237	0.1036	-0.2287	0.8191
Urban SAD	Nitrogen dioxide air pollution; 2006	-0.02775	0.1065	-0.2605	0.7945
Urban SAD	Nitrogen dioxide air pollution; 2007	-0.04279	0.1012	-0.4228	0.6724
Urban SAD	Particulate matter air pollution (pm10); 2007	-0.05027	0.09905	-0.5076	0.6118
Urban SAD	Average daytime sound level of noise pollution	0.1374	0.1767	0.7778	0.4367
Urban SAD	Average evening sound level of noise pollution	0.1373	0.1766	0.7774	0.4369
Urban SAD	Average night-time sound level of noise pollution	0.1374	0.1767	0.778	0.4366
Urban SAD	Average 16-hour sound level of noise pollution	0.1372	0.1765	0.7775	0.4369
Urban SAD	Average 24-hour sound level of noise pollution	0.1373	0.1765	0.778	0.4366
Urban SAD	Age at first live birth	-0.0951	0.06025	-1.578	0.1145
Urban SAD	Age at last live birth	-0.1214	0.07169	-1.693	0.09039
Urban SAD	Age started oral contraceptive pill	0.05078	0.08257	0.615	0.5386
Urban SAD	Age started smoking in former smokers	0.208	0.1168	1.78	0.07508
Urban SAD	Age high blood pressure diagnosed	-0.3168	0.1132	-2.799	0.005129
Urban SAD	Age diabetes diagnosed	-0.3944	0.3177	-1.241	0.2144
Urban SAD	White blood cell (leukocyte) count	0.05606	0.05122	1.095	0.2737
Urban SAD	Red blood cell (erythrocyte) count	-0.03514	0.04735	-0.7421	0.458
Urban SAD	Haemoglobin concentration	-0.1032	0.05016	-2.057	0.0397
Urban SAD	Haematocrit percentage	-0.06974	0.05068	-1.376	0.1688
Urban SAD	Mean corpuscular volume	-0.02402	0.04081	-0.5886	0.5561
Urban SAD	Mean corpuscular haemoglobin	-0.04986	0.04198	-1.188	0.2349
Urban SAD	Mean corpuscular haemoglobin concentration	-0.1363	0.06486	-2.101	0.03567
Urban SAD	Red blood cell (erythrocyte) distribution width	0.02763	0.05619	0.4917	0.6229
Urban SAD	Platelet count	-0.04977	0.046	-1.082	0.2793
Urban SAD	Platelet crit	-0.02019	0.05018	-0.4023	0.6874
Urban SAD	Mean platelet (thrombocyte) volume	0.05089	0.04714	1.08	0.2804
Urban SAD	Platelet distribution width	-0.0174	0.0568	-0.3064	0.7593
Urban SAD	Lymphocyte count	0.0289	0.06395	0.452	0.6513
Urban SAD	Monocyte count	-0.00494	0.05959	-0.0829	0.9339
Urban SAD	Neutrophill count	0.06688	0.04879	1.371	0.1705
Urban SAD	Lymphocyte percentage	-0.07676	0.04996	-1.536	0.1244
Urban SAD	Monocyte percentage	-0.07114	0.06017	-1.182	0.2371
Urban SAD	Neutrophill percentage	0.08153	0.05046	1.616	0.1061
Urban SAD	Eosinophill percentage	0.02836	0.05243	0.5409	0.5886
Urban SAD	Basophill percentage	-0.08466	0.08202	-1.032	0.302
Urban SAD	Reticulocyte percentage	0.08254	0.06603	1.25	0.2113
Urban SAD	Reticulocyte count	0.06111	0.06133	0.9965	0.319
Urban SAD	Mean reticulocyte volume	-0.01903	0.04763	-0.3996	0.6895
Urban SAD	Mean sphered cell volume	-0.0305	0.04469	-0.6825	0.495
Urban SAD	Immature reticulocyte fraction	0.02867	0.05216	0.5495	0.5826
Urban SAD	High light scatter reticulocyte percentage	0.116	0.06273	1.849	0.0645
Urban SAD	High light scatter reticulocyte count	0.04411	0.04871	0.9055	0.3652
Urban SAD	Microalbumin in urine	0.07668	0.1935	0.3964	0.6918
Urban SAD	Potassium in urine	-0.1651	0.07846	-2.104	0.03539
Urban SAD	Sodium in urine	-0.05576	0.05912	-0.9431	0.3456
Urban SAD	Forced vital capacity (FVC)	-0.04956	0.04715	-1.051	0.2932
Urban SAD	Forced expiratory volume in 1-second (FEV1)	-0.03206	0.04835	-0.663	0.5073
Urban SAD	Peak expiratory flow (PEF)	0.01267	0.05744	0.2206	0.8254
Urban SAD	Vitamin D (quantile) both_sexes	-0.1128	0.05998	-1.88	0.06006
Urban SAD	Ankle spacing width	0.07854	0.05072	1.549	0.1215
Urban SAD	Heel Broadband ultrasound attenuation, direct entry	-0.007546	0.06165	-0.1224	0.9026
Urban SAD	Heel quantitative ultrasound index (QUI), direct entry	-0.01748	0.05765	-0.3032	0.7617
Urban SAD	Heel bone mineral density (BMD)	-0.01389	0.05702	-0.2436	0.8076
Urban SAD	Weight, manual entry	-0.02638	0.3118	-0.08461	0.9326
Urban SAD	Age started smoking in current smokers	-0.2515	0.1925	-1.306	0.1914
Urban SAD	Mother's age at death	-0.2465	0.1339	-1.842	0.06552
Urban SAD	Age started hormone-replacement therapy (HRT)	-0.127	0.1109	-1.145	0.2523
Urban SAD	Age at menopause (last menstrual period)	-0.03226	0.06272	-0.5143	0.607
Urban SAD	Age angina diagnosed	-0.268	0.254	-1.055	0.2913
Urban SAD	Age hay fever, rhinitis or eczema diagnosed	0.003532	0.08485	0.04163	0.9668
Urban SAD	Age asthma diagnosed	-0.05783	0.09112	-0.6346	0.5257
Urban SAD	Age of primiparous women at birth of child	-0.2482	0.144	-1.724	0.08477
Urban SAD	Age heart attack diagnosed	-0.1747	0.2322	-0.7527	0.4516
Urban SAD	Number of incorrect matches in round	-0.04468	0.05419	-0.8245	0.4097
Urban SAD	Time to complete round	-0.1047	0.05818	-1.799	0.07201
Urban SAD	Age at death	0.08491	0.2349	0.3615	0.7177
Urban SAD	Age deep-vein thrombosis (DVT, blood clot in leg) diagnosed	-0.4826	0.5719	-0.8438	0.3988
Urban SAD	Duration to first press of snap-button in each round	-0.004843	0.06178	-0.07838	0.9375
Urban SAD	Age stroke diagnosed	NA	NA	NA	NA
Urban SAD	Diastolic blood pressure, automated reading	0.1708	0.05563	3.07	0.00214
Urban SAD	Systolic blood pressure, automated reading	0.2375	0.05682	4.179	2.93e-05
Urban SAD	Ankle spacing width (left)	0.07238	0.05696	1.271	0.2038
Urban SAD	Heel broadband ultrasound attenuation (left)	-0.006192	0.06775	-0.0914	0.9272
Urban SAD	Heel quantitative ultrasound index (QUI), direct entry (left)	-0.007511	0.06473	-0.116	0.9076
Urban SAD	Heel bone mineral density (BMD) (left)	-0.01	0.06453	-0.155	0.8768
Urban SAD	Heel bone mineral density (BMD) T-score, automated (left)	-0.007515	0.06473	-0.1161	0.9076
Urban SAD	Ankle spacing width (right)	0.04856	0.0567	0.8565	0.3917
Urban SAD	Heel broadband ultrasound attenuation (right)	-0.01079	0.06348	-0.17	0.865
Urban SAD	Heel quantitative ultrasound index (QUI), direct entry (right)	-0.01326	0.06007	-0.2207	0.8253
Urban SAD	Heel bone mineral density (BMD) (right)	-0.01306	0.06008	-0.2174	0.8279
Urban SAD	Heel bone mineral density (BMD) T-score, automated (right)	-0.01326	0.06007	-0.2207	0.8253
Urban SAD	Pulse rate	0.02851	0.07462	0.3821	0.7024
Urban SAD	Pulse wave reflection index	-0.234	0.2469	-0.9479	0.3432
Urban SAD	Pulse wave peak to peak time	-0.1933	0.1341	-1.441	0.1495
Urban SAD	Signal-to-noise-ratio (SNR) of triplet (left)	0.03968	0.1252	0.317	0.7512
Urban SAD	Signal-to-noise-ratio (SNR) of triplet (right)	-0.01808	0.138	-0.131	0.8958
Urban SAD	Mean signal-to-noise ratio (SNR), (right)	NA	NA	NA	NA
Urban SAD	Time to answer	-0.1668	0.1419	-1.176	0.2397
Urban SAD	Duration screen displayed	-0.2235	0.085	-2.629	0.008566
Urban SAD	Hand grip strength (left)	-0.07893	0.05184	-1.522	0.1279
Urban SAD	Longest period of depression	-0.1118	0.3809	-0.2935	0.7691
Urban SAD	Hand grip strength (right)	0.008056	0.04977	0.1619	0.8714
Urban SAD	Age cataract diagnosed	0.3734	0.5331	0.7005	0.4836
Urban SAD	Waist circumference	0.06102	0.04551	1.341	0.18
Urban SAD	Hip circumference	0.07668	0.0455	1.685	0.09192
Urban SAD	Standing height	0.008093	0.041	0.1974	0.8435
Urban SAD	Spherical power (right)	-0.1413	0.05804	-2.434	0.01494
Urban SAD	Spherical power (left)	-0.1231	0.05787	-2.128	0.03337
Urban SAD	Cylindrical power (left)	0.1007	0.1502	0.6708	0.5023
Urban SAD	Cylindrical power (right)	-0.03957	0.1381	-0.2865	0.7745
Urban SAD	Astigmatism angle (right)	-0.001675	0.1556	-0.01076	0.9914
Urban SAD	Astigmatism angle (left)	0.03134	0.1426	0.2198	0.826
Urban SAD	3mm weak meridian (left)	0.01474	0.06901	0.2135	0.8309
Urban SAD	6mm weak meridian (left)	0.011	0.07187	0.1531	0.8783
Urban SAD	6mm weak meridian (right)	0.01691	0.06984	0.2421	0.8087
Urban SAD	3mm asymmetry angle (right)	0.01649	0.09283	0.1776	0.859
Urban SAD	6mm asymmetry angle (right)	-0.004955	0.102	-0.04859	0.9612
Urban SAD	6mm asymmetry angle (left)	-0.1562	0.1331	-1.174	0.2405
Urban SAD	3mm asymmetry angle (left)	0.0655	0.1019	0.6431	0.5201
Urban SAD	3mm cylindrical power angle (left)	-0.1459	0.09891	-1.475	0.1403
Urban SAD	6mm cylindrical power angle (left)	-0.02436	0.1063	-0.2291	0.8188
Urban SAD	6mm cylindrical power angle (right)	-0.008095	0.1106	-0.07318	0.9417
Urban SAD	3mm cylindrical power angle (right)	0.004333	0.1034	0.04189	0.9666
Urban SAD	3mm cylindrical power (right)	-0.02304	0.1038	-0.222	0.8243
Urban SAD	6mm cylindrical power (right)	0.1429	0.1762	0.8109	0.4174
Urban SAD	6mm cylindrical power (left)	0.01603	0.1403	0.1143	0.909
Urban SAD	3mm cylindrical power (left)	-0.03491	0.104	-0.3358	0.737
Urban SAD	3mm strong meridian (right)	0.02494	0.06576	0.3793	0.7045
Urban SAD	6mm strong meridian (right)	-0.0007515	0.06756	-0.01112	0.9911
Urban SAD	6mm strong meridian (left)	0.009554	0.06913	0.1382	0.8901
Urban SAD	3mm strong meridian (left)	0.023	0.06565	0.3504	0.726
Urban SAD	3mm asymmetry index (left)	-0.1791	0.2667	-0.6715	0.5019
Urban SAD	6mm asymmetry index (left)	-0.123	0.1122	-1.096	0.2731
Urban SAD	6mm asymmetry index (right)	0.03003	0.1402	0.2141	0.8304
Urban SAD	3mm asymmetry index (right)	0.06597	0.1712	0.3852	0.7001
Urban SAD	3mm regularity index (right)	-0.07944	0.138	-0.5757	0.5648
Urban SAD	6mm regularity index (right)	0.02933	0.1455	0.2016	0.8402
Urban SAD	6mm regularity index (left)	-0.3332	0.2061	-1.616	0.106
Urban SAD	3mm regularity index (left)	-0.04295	0.2419	-0.1776	0.8591
Urban SAD	logMAR, final (right)	-0.1378	0.1862	-0.7401	0.4593
Urban SAD	logMAR, final (left)	0.07222	0.1813	0.3983	0.6904
Urban SAD	Intra-ocular pressure, corneal-compensated (right)	0.06757	0.086	0.7856	0.4321
Urban SAD	Intra-ocular pressure, Goldmann-correlated (right)	0.01552	0.07278	0.2133	0.8311
Urban SAD	Corneal hysteresis (right)	-0.108	0.07936	-1.361	0.1734
Urban SAD	Corneal resistance factor (right)	-0.06192	0.07054	-0.8778	0.3801
Urban SAD	Intra-ocular pressure, corneal-compensated (left)	0.1441	0.08146	1.77	0.0768
Urban SAD	Intra-ocular pressure, Goldmann-correlated (left)	0.0462	0.06853	0.6742	0.5002
Urban SAD	Corneal hysteresis (left)	-0.1266	0.08566	-1.478	0.1395
Urban SAD	Corneal resistance factor (left)	-0.06281	0.07644	-0.8216	0.4113
Urban SAD	Longest period of unenthusiasm / disinterest	NA	NA	NA	NA
Urban SAD	ECG, heart rate	-0.1492	0.1228	-1.215	0.2245
Urban SAD	ECG, load	-0.5074	0.1466	-3.46	0.0005394
Urban SAD	ECG, phase time	-0.5674	0.1737	-3.266	0.00109
Urban SAD	Abdominal aortic aneurysm (AAA) (EUR Biobanks)	0.1699	0.09335	1.82	0.06869
Urban SAD	Abdominal aortic aneurysm (AAA) (All Biobanks)	0.1362	0.08972	1.518	0.129
Urban SAD	Other bacterial intestinal infections	0.1463	0.1841	0.7947	0.4268
Urban SAD	Candidiasis	0.04562	0.1103	0.4135	0.6792
Urban SAD	Intestinal infectious diseases	0.03712	0.09132	0.4064	0.6844
Urban SAD	Other superficial mycoses	-0.03286	0.1465	-0.2243	0.8225
Urban SAD	Pediculosis, acariasis and other infestations	0.5799	0.5388	1.076	0.2818
Urban SAD	Viral hepatitis	-0.1045	0.06413	-1.63	0.1032
Urban SAD	Viral and other specified intestinal infections	0.1067	0.1422	0.7502	0.4531
Urban SAD	Zoster [herpes zoster]	0.1335	0.1421	0.94	0.3472
Urban SAD	Acute appendicitis (AcApp) (EUR Biobanks)	-0.09588	0.1193	-0.8037	0.4215
Urban SAD	Acute appendicitis (AcApp) (All Biobanks)	-0.07776	0.1191	-0.6531	0.5137
Urban SAD	ADHD	-0.04479	0.06929	-0.6464	0.518
Urban SAD	Asthma (EUR Biobanks)	0.1831	0.05992	3.056	0.00224
Urban SAD	Asthma (All Biobanks)	0.1699	0.05619	3.024	0.002498
Urban SAD	Alcohol consumed	-0.2295	0.1579	-1.454	0.146
Urban SAD	Breakfast cereal consumed	0.1549	0.1555	0.9959	0.3193
Urban SAD	Milk added to cereal	0.161	0.1822	0.8832	0.3771
Urban SAD	Type milk consumed: semiskimmed	0.2068	0.2228	0.928	0.3534
Urban SAD	Type milk consumed: wholemilk	-0.3859	0.1737	-2.222	0.02632
Urban SAD	Yogurt/ice-cream consumers	-0.02052	0.1462	-0.1404	0.8883
Urban SAD	Sweet snack consumers	-0.1155	0.2045	-0.5647	0.5723
Urban SAD	Starchy food consumers	-0.08537	0.1554	-0.5494	0.5827
Urban SAD	Cheese consumers	0.08544	0.1774	0.4815	0.6302
Urban SAD	Vegetable consumers	0.1913	0.1869	1.023	0.3061
Urban SAD	Fruit consumers	0.03137	0.1261	0.2487	0.8036
Urban SAD	Vitamin supplement user	0.1096	0.1754	0.6248	0.5321
Urban SAD	Invitation to complete online 24-hour recall dietary questionnaire, acceptance	0.5994	0.08577	6.988	2.78e-12
Urban SAD	Usual side of head for mobile phone use: Left	-0.03352	0.1143	-0.2932	0.7693
Urban SAD	Usual side of head for mobile phone use: Right	-0.01501	0.1094	-0.1372	0.8908
Urban SAD	Usual side of head for mobile phone use: Equally left and right	0.1158	0.108	1.072	0.2837
Urban SAD	Snoring	0.1117	0.06072	1.84	0.06582
Urban SAD	Milk type used: Full cream	-0.077	0.09564	-0.8051	0.4208
Urban SAD	Milk type used: Semi-skimmed	-0.2182	0.09261	-2.356	0.01849
Urban SAD	Milk type used: Skimmed	0.1333	0.0884	1.508	0.1317
Urban SAD	Milk type used: Soya	0.05781	0.1154	0.5008	0.6165
Urban SAD	Milk type used: Other type of milk	-0.2634	0.2392	-1.101	0.271
Urban SAD	Milk type used: Never/rarely have milk	0.3714	0.1082	3.433	0.0005965
Urban SAD	Spread type: Never/rarely use spread	0.2209	0.09301	2.375	0.01755
Urban SAD	Spread type: Butter/spreadable butter	-0.1672	0.06947	-2.407	0.01607
Urban SAD	Spread type: Other type of spread/margarine	0.07648	0.07434	1.029	0.3036
Urban SAD	Bread type: White	-0.0848	0.0635	-1.336	0.1817
Urban SAD	Bread type: Brown	-0.3264	0.1047	-3.116	0.001833
Urban SAD	Bread type: Wholemeal or wholegrain	0.2109	0.07119	2.962	0.003052
Urban SAD	Bread type: Other type of bread	-0.06781	0.1802	-0.3763	0.7067
Urban SAD	Cereal type: Bran cereal (e.g. All Bran, Branflakes)	-0.09155	0.1288	-0.7107	0.4773
Urban SAD	Cereal type: Biscuit cereal (e.g. Weetabix)	-0.174	0.1182	-1.471	0.1412
Urban SAD	Cereal type: Oat cereal (e.g. Ready Brek, porridge)	0.1672	0.08585	1.947	0.05149
Urban SAD	Cereal type: Muesli	0.06762	0.07208	0.9381	0.3482
Urban SAD	Cereal type: Other (e.g. Cornflakes, Frosties)	-0.0836	0.07419	-1.127	0.2598
Urban SAD	Coffee type: Decaffeinated coffee (any type)	0.1596	0.1168	1.367	0.1716
Urban SAD	Coffee type: Instant coffee	-0.1837	0.09039	-2.032	0.04218
Urban SAD	Coffee type: Ground coffee (include espresso, filter etc)	0.09874	0.06552	1.507	0.1318
Urban SAD	Coffee type: Other type of coffee	-0.1853	0.1977	-0.9371	0.3487
Urban SAD	Major dietary changes in the last 5 years: No	-0.1222	0.07488	-1.632	0.1026
Urban SAD	Major dietary changes in the last 5 years: Yes, because of illness	0.2439	0.08344	2.923	0.00347
Urban SAD	Major dietary changes in the last 5 years: Yes, because of other reasons	-0.004718	0.09503	-0.04965	0.9604
Urban SAD	Alcohol usually taken with meals	0.0271	0.06412	0.4226	0.6726
Urban SAD	Breastfed as a baby	0.008328	0.08855	0.09405	0.9251
Urban SAD	Handedness (chirality/laterality): Right-handed	-0.06421	0.1388	-0.4628	0.6435
Urban SAD	Handedness (chirality/laterality): Left-handed	0.01114	0.1233	0.09031	0.928
Urban SAD	Handedness (chirality/laterality): Use both right and left hands equally	0.1596	0.1616	0.9876	0.3233
Urban SAD	Hair colour (natural, before greying): Blonde	0.008667	0.05298	0.1636	0.8701
Urban SAD	Hair colour (natural, before greying): Light brown	-0.05482	0.08713	-0.6292	0.5292
Urban SAD	Hair colour (natural, before greying): Dark brown	-0.03077	0.05647	-0.5449	0.5858
Urban SAD	Hair colour (natural, before greying): Black	0.09483	0.07427	1.277	0.2017
Urban SAD	Hair colour (natural, before greying): Other	-0.3381	0.2119	-1.595	0.1106
Urban SAD	Adopted as a child	0.1389	0.1623	0.856	0.392
Urban SAD	Maternal smoking around birth	-0.03368	0.07277	-0.4629	0.6435
Urban SAD	Father still alive	-0.02934	0.1278	-0.2295	0.8184
Urban SAD	Mother still alive	-0.23	0.1657	-1.388	0.1653
Urban SAD	Mood swings	0.2001	0.06734	2.972	0.002963
Urban SAD	Miserableness	0.2433	0.07448	3.267	0.001089
Urban SAD	Irritability	0.1432	0.07463	1.918	0.05507
Urban SAD	Sensitivity / hurt feelings	0.1043	0.06939	1.503	0.133
Urban SAD	Fed-up feelings	0.2286	0.07137	3.203	0.00136
Urban SAD	Nervous feelings	0.3246	0.08287	3.917	8.98e-05
Urban SAD	Worrier / anxious feelings	0.1938	0.07629	2.541	0.01106
Urban SAD	Tense / 'highly strung'	0.1047	0.07156	1.464	0.1433
Urban SAD	Worry too long after embarrassment	0.3184	0.07016	4.539	5.65e-06
Urban SAD	Cancer code, self-reported: malignant melanoma	0.04098	0.1561	0.2626	0.7928
Urban SAD	Cancer code, self-reported: basal cell carcinoma	0.09144	0.1182	0.7738	0.4391
Urban SAD	Non-cancer illness code, self-reported: hypertension	0.1885	0.05448	3.46	0.0005403
Urban SAD	Non-cancer illness code, self-reported: peripheral vascular disease	0.4403	0.2747	1.603	0.1089
Urban SAD	Non-cancer illness code, self-reported: heart attack/myocardial infarction	0.05796	0.08139	0.7121	0.4764
Urban SAD	Non-cancer illness code, self-reported: stroke	0.06877	0.1947	0.3532	0.7239
Urban SAD	Non-cancer illness code, self-reported: leg claudication/ intermittent claudication	0.09512	0.1835	0.5184	0.6042
Urban SAD	Non-cancer illness code, self-reported: pulmonary embolism +/- dvt	0.04245	0.1585	0.2679	0.7888
Urban SAD	Non-cancer illness code, self-reported: deep venous thrombosis (dvt)	0.1937	0.1131	1.712	0.08681
Urban SAD	Non-cancer illness code, self-reported: asthma	0.1853	0.06885	2.692	0.007106
Urban SAD	Non-cancer illness code, self-reported: chronic obstructive airways disease/copd	0.3411	0.1588	2.149	0.03167
Urban SAD	Non-cancer illness code, self-reported: emphysema/chronic bronchitis	0.03048	0.1182	0.2579	0.7965
Urban SAD	Non-cancer illness code, self-reported: sleep apnoea	0.2129	0.197	1.08	0.28
Urban SAD	Non-cancer illness code, self-reported: other abdominal problem	-0.03376	0.2682	-0.1259	0.8998
Urban SAD	Non-cancer illness code, self-reported: gastro-oesophageal reflux (gord) / gastric reflux	0.04137	0.1098	0.3769	0.7062
Urban SAD	Non-cancer illness code, self-reported: irritable bowel syndrome	0.3539	0.1728	2.048	0.04052
Urban SAD	Non-cancer illness code, self-reported: cholelithiasis/gall stones	0.2957	0.1379	2.145	0.03198
Urban SAD	Non-cancer illness code, self-reported: urinary tract infection/kidney infection	0.2188	0.1682	1.301	0.1932
Urban SAD	Non-cancer illness code, self-reported: kidney stone/ureter stone/bladder stone	0.004393	0.1406	0.03125	0.9751
Urban SAD	Non-cancer illness code, self-reported: urinary frequency / incontinence	0.4233	0.2241	1.889	0.0589
Urban SAD	Non-cancer illness code, self-reported: diabetes	0.128	0.07383	1.733	0.08304
Urban SAD	Non-cancer illness code, self-reported: type 2 diabetes	0.4328	0.16	2.706	0.006811
Urban SAD	Non-cancer illness code, self-reported: hyperthyroidism/thyrotoxicosis	0.04145	0.1546	0.2681	0.7886
Urban SAD	Non-cancer illness code, self-reported: hypothyroidism/myxoedema	-0.02567	0.08039	-0.3194	0.7495
Urban SAD	Non-cancer illness code, self-reported: multiple sclerosis	-0.1032	0.2207	-0.4674	0.6402
Urban SAD	Non-cancer illness code, self-reported: head injury	-0.188	0.2059	-0.9132	0.3612
Urban SAD	Non-cancer illness code, self-reported: glaucoma	-0.08189	0.1156	-0.7081	0.4789
Urban SAD	Non-cancer illness code, self-reported: cataract	0.1831	0.2443	0.7494	0.4536
Urban SAD	Non-cancer illness code, self-reported: retinal detachment	0.2484	0.2542	0.9773	0.3284
Urban SAD	Non-cancer illness code, self-reported: depression	0.2482	0.09094	2.729	0.006356
Urban SAD	Non-cancer illness code, self-reported: anxiety/panic attacks	0.05518	0.1638	0.3368	0.7363
Urban SAD	Non-cancer illness code, self-reported: mania/bipolar disorder/manic depression	0.1393	0.1855	0.7508	0.4528
Urban SAD	Non-cancer illness code, self-reported: back problem	0.3917	0.1949	2.01	0.04443
Urban SAD	Non-cancer illness code, self-reported: osteoporosis	-0.02461	0.1132	-0.2173	0.828
Urban SAD	Non-cancer illness code, self-reported: spine arthritis/spondylitis	0.2895	0.1617	1.79	0.07338
Urban SAD	Non-cancer illness code, self-reported: iron deficiency anaemia	0.05493	0.1794	0.3062	0.7595
Urban SAD	Non-cancer illness code, self-reported: pernicious anaemia	0.06104	0.2623	0.2327	0.816
Urban SAD	Non-cancer illness code, self-reported: sarcoidosis	0.3085	0.1443	2.137	0.03256
Urban SAD	Non-cancer illness code, self-reported: polymyalgia rheumatica	-0.02202	0.2047	-0.1076	0.9143
Urban SAD	Non-cancer illness code, self-reported: hayfever/allergic rhinitis	0.1843	0.09244	1.994	0.04618
Urban SAD	Non-cancer illness code, self-reported: pneumonia	-0.009541	0.2602	-0.03666	0.9708
Urban SAD	Non-cancer illness code, self-reported: alcohol dependency	0.08735	0.2243	0.3894	0.697
Urban SAD	Non-cancer illness code, self-reported: nasal polyps	0.09001	0.1468	0.6132	0.5398
Urban SAD	Non-cancer illness code, self-reported: hiv/aids	0.2043	0.1823	1.121	0.2624
Urban SAD	Non-cancer illness code, self-reported: helicobacter pylori	-0.2203	0.1869	-1.179	0.2384
Urban SAD	Non-cancer illness code, self-reported: eczema/dermatitis	0.1232	0.1431	0.861	0.3893
Urban SAD	Non-cancer illness code, self-reported: psoriasis	0.08374	0.1652	0.5069	0.6122
Urban SAD	Non-cancer illness code, self-reported: malabsorption/coeliac disease	0.1469	0.1121	1.311	0.19
Urban SAD	Non-cancer illness code, self-reported: diverticular disease/diverticulitis	0.1812	0.1012	1.79	0.07343
Urban SAD	Non-cancer illness code, self-reported: crohns disease	-0.2409	0.1653	-1.457	0.1451
Urban SAD	Non-cancer illness code, self-reported: ulcerative colitis	0.4	0.1909	2.095	0.03615
Urban SAD	Non-cancer illness code, self-reported: rheumatoid arthritis	0.169	0.1611	1.049	0.2942
Urban SAD	Non-cancer illness code, self-reported: osteoarthritis	0.1359	0.09129	1.489	0.1366
Urban SAD	Non-cancer illness code, self-reported: gout	-0.009578	0.07612	-0.1258	0.8999
Urban SAD	Non-cancer illness code, self-reported: atrial fibrillation	0.348	0.2184	1.593	0.1111
Urban SAD	Non-cancer illness code, self-reported: high cholesterol	0.1078	0.06891	1.565	0.1176
Urban SAD	Non-cancer illness code, self-reported: hiatus hernia	0.1969	0.1149	1.714	0.08646
Urban SAD	Non-cancer illness code, self-reported: sciatica	0.04362	0.1922	0.2269	0.8205
Urban SAD	Non-cancer illness code, self-reported: cervical spondylosis	-0.0612	0.1528	-0.4007	0.6887
Urban SAD	Non-cancer illness code, self-reported: chronic fatigue syndrome	0.07989	0.1918	0.4164	0.6771
Urban SAD	Non-cancer illness code, self-reported: varicose veins	0.4408	0.2496	1.766	0.07735
Urban SAD	Non-cancer illness code, self-reported: unclassifiable	0.5361	0.3309	1.62	0.1052
Urban SAD	Treatment/medication code: gtn 400micrograms spray	0.2576	0.1862	1.383	0.1666
Urban SAD	Treatment/medication code: lisinopril	0.1888	0.1006	1.877	0.06047
Urban SAD	Treatment/medication code: ramipril	0.1258	0.09592	1.312	0.1895
Urban SAD	Treatment/medication code: isosorbide mononitrate	0.3362	0.1664	2.021	0.04331
Urban SAD	Treatment/medication code: simvastatin	0.04867	0.07557	0.644	0.5196
Urban SAD	Treatment/medication code: ventolin 100micrograms inhaler	0.1048	0.08916	1.175	0.24
Urban SAD	Treatment/medication code: serevent 25mcg inhaler	0.4308	0.1867	2.308	0.02101
Urban SAD	Treatment/medication code: becotide 50 inhaler	0.3417	0.1897	1.801	0.07165
Urban SAD	Treatment/medication code: beclazone 50 inhaler	0.2486	0.1833	1.356	0.1751
Urban SAD	Treatment/medication code: diazepam	0.2467	0.2298	1.074	0.283
Urban SAD	Treatment/medication code: temazepam	0.319	0.2131	1.497	0.1344
Urban SAD	Treatment/medication code: kapake tablet	0.3143	0.1991	1.579	0.1144
Urban SAD	Treatment/medication code: lansoprazole	0.09175	0.1076	0.8527	0.3938
Urban SAD	Treatment/medication code: lisinopril+hydrochlorothiazide 10mg/12.5mg tablet	0.08969	0.2346	0.3823	0.7022
Urban SAD	Treatment/medication code: tramadol	0.3633	0.1298	2.799	0.005122
Urban SAD	Treatment/medication code: gaviscon liquid	0.1231	0.2371	0.5192	0.6036
Urban SAD	Treatment/medication code: omeprazole	0.2226	0.09638	2.31	0.02089
Urban SAD	Treatment/medication code: bendrofluazide	0.2102	0.1423	1.478	0.1395
Urban SAD	Treatment/medication code: atenolol	0.2071	0.09078	2.282	0.02251
Urban SAD	Treatment/medication code: aspirin	0.0187	0.08282	0.2258	0.8213
Urban SAD	Treatment/medication code: calcium salts	0.006824	0.1792	0.03809	0.9696
Urban SAD	Treatment/medication code: vitamin b compound tablet	0.1946	0.2227	0.8735	0.3824
Urban SAD	Treatment/medication code: calcichew d3 tablet	0.08703	0.1784	0.4878	0.6257
Urban SAD	Treatment/medication code: calcium carbonate+cholecalciferol 1.25g/5micrograms tablet	0.125	0.1863	0.671	0.5022
Urban SAD	Treatment/medication code: ibuprofen	0.1464	0.1008	1.452	0.1464
Urban SAD	Treatment/medication code: gabapentin	0.1737	0.1883	0.9223	0.3564
Urban SAD	Treatment/medication code: quinine	0.3516	0.1456	2.414	0.01576
Urban SAD	Treatment/medication code: gliclazide	0.02511	0.1226	0.2049	0.8377
Urban SAD	Treatment/medication code: prednisolone	0.1597	0.2168	0.7367	0.4613
Urban SAD	Treatment/medication code: allopurinol	-0.01148	0.07971	-0.1441	0.8854
Urban SAD	Treatment/medication code: colchicine	0.0248	0.202	0.1228	0.9023
Urban SAD	Treatment/medication code: flixonase 50micrograms aqueous nasal spray	0.2642	0.2155	1.226	0.2202
Urban SAD	Treatment/medication code: beconase 50micrograms nasal spray	0.2138	0.3565	0.5997	0.5487
Urban SAD	Treatment/medication code: rhinocort 50micrograms nasal spray	-0.0712	0.1871	-0.3805	0.7036
Urban SAD	Treatment/medication code: multivitamin+mineral preparations	0.5777	0.5784	0.9988	0.3179
Urban SAD	Treatment/medication code: diclofenac sodium+misoprostol	0.2346	0.1889	1.242	0.2142
Urban SAD	Treatment/medication code: ranitidine	0.2122	0.1594	1.331	0.1833
Urban SAD	Treatment/medication code: fluoxetine	0.1653	0.1916	0.8628	0.3882
Urban SAD	Treatment/medication code: amitriptyline	0.3459	0.1425	2.428	0.01518
Urban SAD	Treatment/medication code: bisoprolol	0.3118	0.1448	2.152	0.03136
Urban SAD	Treatment/medication code: doxazosin	0.2743	0.143	1.919	0.05504
Urban SAD	Treatment/medication code: amlodipine	0.2356	0.0918	2.566	0.01028
Urban SAD	Treatment/medication code: propranolol	0.115	0.1675	0.6869	0.4921
Urban SAD	Treatment/medication code: salbutamol	0.3541	0.1789	1.979	0.04777
Urban SAD	Treatment/medication code: insulin product	0.1249	0.1238	1.009	0.3129
Urban SAD	Treatment/medication code: cetirizine	-0.07672	0.1324	-0.5797	0.5621
Urban SAD	Treatment/medication code: ipratropium	0.1471	0.2058	0.7149	0.4747
Urban SAD	Treatment/medication code: oxybutynin	-0.2519	0.2085	-1.208	0.227
Urban SAD	Treatment/medication code: sumatriptan	-0.02878	0.1897	-0.1517	0.8794
Urban SAD	Treatment/medication code: codeine	-0.02182	0.1667	-0.1309	0.8958
Urban SAD	Treatment/medication code: dihydrocodeine	0.2526	0.1972	1.281	0.2002
Urban SAD	Treatment/medication code: diclofenac	0.04121	0.1405	0.2934	0.7692
Urban SAD	Treatment/medication code: thyroxine product	0.06035	0.1453	0.4152	0.678
Urban SAD	Treatment/medication code: metformin	0.1013	0.08037	1.26	0.2077
Urban SAD	Treatment/medication code: warfarin	0.2329	0.1849	1.26	0.2077
Urban SAD	Treatment/medication code: enalapril	0.4314	0.1592	2.71	0.006723
Urban SAD	Treatment/medication code: perindopril	0.0925	0.1716	0.539	0.5899
Urban SAD	Treatment/medication code: flecainide	-0.1842	0.1867	-0.9865	0.3239
Urban SAD	Treatment/medication code: felodipine	-0.04193	0.202	-0.2076	0.8355
Urban SAD	Treatment/medication code: cod liver oil capsule	0.3041	0.2147	1.417	0.1566
Urban SAD	Treatment/medication code: furosemide	0.2893	0.2029	1.426	0.1539
Urban SAD	Treatment/medication code: beclometasone	0.07704	0.171	0.4506	0.6523
Urban SAD	Treatment/medication code: sodium cromoglicate	-0.1508	0.2402	-0.6277	0.5302
Urban SAD	Treatment/medication code: chlorphenamine	0.2473	0.1817	1.361	0.1734
Urban SAD	Treatment/medication code: nicorandil	0.09214	0.2221	0.4149	0.6782
Urban SAD	Treatment/medication code: imigran 50mg tablet	-0.1512	0.1864	-0.8111	0.4173
Urban SAD	Treatment/medication code: flax oil tablet	-0.05455	0.1933	-0.2823	0.7777
Urban SAD	Treatment/medication code: garlic product	0.601	0.3378	1.779	0.07525
Urban SAD	Treatment/medication code: venlafaxine	0.1645	0.1468	1.121	0.2625
Urban SAD	Treatment/medication code: losartan	0.3443	0.1344	2.563	0.01039
Urban SAD	Treatment/medication code: citalopram	0.01036	0.1554	0.06667	0.9468
Urban SAD	Treatment/medication code: alendronate sodium	0.04977	0.1387	0.3589	0.7197
Urban SAD	Treatment/medication code: co-codamol	0.2235	0.1172	1.907	0.05647
Urban SAD	Treatment/medication code: movicol oral powder	-0.1244	0.2505	-0.4967	0.6194
Urban SAD	Treatment/medication code: salbutamol 100micrograms spacehaler	0.478	0.1719	2.781	0.005424
Urban SAD	Treatment/medication code: arthrotec 50 tablet	-0.09126	0.1998	-0.4568	0.6478
Urban SAD	Treatment/medication code: terbinafine	-0.1118	0.1808	-0.6183	0.5364
Urban SAD	Treatment/medication code: pantoprazole	-0.07976	0.1912	-0.4171	0.6766
Urban SAD	Treatment/medication code: valsartan	-0.045	0.1614	-0.2788	0.7804
Urban SAD	Treatment/medication code: latanoprost	0.1748	0.161	1.086	0.2774
Urban SAD	Treatment/medication code: xalatan 0.005% eye drops	0.01757	0.1185	0.1482	0.8822
Urban SAD	Treatment/medication code: atorvastatin	0.1506	0.1103	1.366	0.1719
Urban SAD	Treatment/medication code: candesartan cilexetil	0.05917	0.1192	0.4965	0.6196
Urban SAD	Treatment/medication code: salmeterol product	-0.09873	0.2653	-0.3721	0.7098
Urban SAD	Treatment/medication code: adcal-d3 1.5g/10micrograms chewable tablet	0.04887	0.1901	0.2571	0.7971
Urban SAD	Treatment/medication code: telmisartan	0.213	0.1944	1.096	0.2733
Urban SAD	Treatment/medication code: clopidogrel	0.4799	0.2303	2.084	0.03714
Urban SAD	Treatment/medication code: pioglitazone	0.2267	0.1437	1.577	0.1147
Urban SAD	Treatment/medication code: reductil 10mg capsule	0.3288	0.2332	1.41	0.1585
Urban SAD	Treatment/medication code: symbicort 100/6 turbohaler	0.0454	0.2013	0.2255	0.8216
Urban SAD	Treatment/medication code: risedronate sodium	0.1658	0.2245	0.7384	0.4603
Urban SAD	Treatment/medication code: seretide 50 evohaler	0.1199	0.1063	1.129	0.2591
Urban SAD	Treatment/medication code: rosiglitazone	0.3214	0.1992	1.613	0.1067
Urban SAD	Treatment/medication code: spiriva 18micrograms inhalation capsule	0.1895	0.2022	0.9374	0.3486
Urban SAD	Treatment/medication code: xalacom 0.005%/0.5% eye drops	0.1571	0.1817	0.8648	0.3872
Urban SAD	Treatment/medication code: glucosamine product	0.131	0.165	0.7937	0.4274
Urban SAD	Treatment/medication code: levothyroxine sodium	-0.05387	0.08781	-0.6135	0.5395
Urban SAD	Treatment/medication code: rosuvastatin	0.4546	0.1852	2.455	0.01411
Urban SAD	Treatment/medication code: ezetimibe	0.1818	0.1396	1.303	0.1927
Urban SAD	Treatment/medication code: bendroflumethiazide	0.1645	0.08509	1.933	0.05327
Urban SAD	Treatment/medication code: chondroitin product	0.1977	0.203	0.9738	0.3302
Urban SAD	Treatment/medication code: omega-3/fish oil supplement	0.3674	0.2468	1.488	0.1366
Urban SAD	Treatment/medication code: digoxin	0.4272	0.2916	1.465	0.1429
Urban SAD	Treatment/medication code: paracetamol	0.01732	0.075	0.2309	0.8174
Urban SAD	Treatment/medication code: Free-text entry, unable to be coded	0.1876	0.2213	0.8476	0.3967
Urban SAD	Vitamin and/or mineral supplement use: Fish oil	0.1698	0.2474	0.6863	0.4925
Urban SAD	Vitamin and/or mineral supplement use: Glucosamine/chondroitin	0.5565	0.2655	2.096	0.03607
Urban SAD	Vitamin and/or mineral supplement use: Vitamin C	0.06711	0.1774	0.3784	0.7052
Urban SAD	Vitamin and/or mineral supplement use: Vitamin E	-0.1046	0.184	-0.5682	0.5699
Urban SAD	Type of special diet followed: Low calorie	-0.1152	0.1441	-0.7993	0.4241
Urban SAD	Type of special diet followed: Other	0.1526	0.1862	0.8196	0.4124
Urban SAD	Type of fat/oil used in cooking: Olive oil	0.06342	0.1562	0.406	0.6848
Urban SAD	Type of fat/oil used in cooking: Polyunsaturated margarine	0.1725	0.2282	0.7558	0.4498
Urban SAD	Size of red wine glass drunk: small (125ml)	0.2208	0.2099	1.052	0.2927
Urban SAD	Suffer from 'nerves'	0.2208	0.07583	2.912	0.003592
Urban SAD	Illnesses of father: Heart disease	0.1876	0.07713	2.432	0.01502
Urban SAD	Illnesses of father: Alzheimer's disease/dementia	-0.06757	0.2287	-0.2955	0.7676
Urban SAD	Illnesses of father: None of the above (group 1)	-0.2296	0.1083	-2.12	0.03403
Urban SAD	Illnesses of father: None of the above (group 2)	0.09144	0.1195	0.7653	0.4441
Urban SAD	Illnesses of father: Parkinson's disease	-0.04572	0.2023	-0.226	0.8212
Urban SAD	Illnesses of father: Severe depression	0.1983	0.1433	1.384	0.1665
Urban SAD	Illnesses of father: Prostate cancer	-0.07649	0.1472	-0.5197	0.6033
Urban SAD	Illnesses of father: Stroke	-0.09851	0.2145	-0.4592	0.6461
Urban SAD	Illnesses of father: Lung cancer	-0.06135	0.1001	-0.613	0.5399
Urban SAD	Illnesses of father: Chronic bronchitis/emphysema	0.1605	0.1018	1.577	0.1149
Urban SAD	Illnesses of father: High blood pressure	0.3282	0.1073	3.06	0.002213
Urban SAD	Illnesses of father: Diabetes	0.1564	0.1067	1.465	0.1428
Urban SAD	Illnesses of mother: Heart disease	0.153	0.0964	1.587	0.1126
Urban SAD	Illnesses of mother: Alzheimer's disease/dementia	-0.3167	0.2051	-1.544	0.1226
Urban SAD	Illnesses of mother: None of the above (group 1)	-0.2156	0.09443	-2.283	0.02242
Urban SAD	Illnesses of mother: None of the above (group 2)	-0.01	0.1397	-0.0716	0.9429
Urban SAD	Illnesses of mother: Severe depression	0.2046	0.122	1.677	0.09352
Urban SAD	Illnesses of mother: Stroke	-0.07236	0.1513	-0.4782	0.6325
Urban SAD	Illnesses of mother: Lung cancer	-0.3004	0.195	-1.541	0.1233
Urban SAD	Illnesses of mother: Bowel cancer	-0.2262	0.1932	-1.17	0.2419
Urban SAD	Illnesses of mother: Breast cancer	0.1044	0.1465	0.7129	0.4759
Urban SAD	Illnesses of mother: Chronic bronchitis/emphysema	0.1383	0.1253	1.104	0.2698
Urban SAD	Illnesses of mother: High blood pressure	0.1987	0.07751	2.564	0.01035
Urban SAD	Illnesses of mother: Diabetes	0.1833	0.1006	1.822	0.06838
Urban SAD	Illnesses of siblings: Heart disease	0.2837	0.102	2.78	0.005431
Urban SAD	Illnesses of siblings: None of the above (group 1)	-0.3191	0.07273	-4.388	1.14e-05
Urban SAD	Illnesses of siblings: None of the above (group 2)	-0.2882	0.1311	-2.198	0.02797
Urban SAD	Illnesses of siblings: Severe depression	0.336	0.111	3.026	0.002474
Urban SAD	Illnesses of siblings: Prostate cancer	-0.1503	0.2674	-0.562	0.5741
Urban SAD	Illnesses of siblings: Stroke	-0.1323	0.2031	-0.6515	0.5147
Urban SAD	Illnesses of siblings: Lung cancer	0.0767	0.2286	0.3355	0.7373
Urban SAD	Illnesses of siblings: Bowel cancer	0.2997	0.1858	1.613	0.1067
Urban SAD	Illnesses of siblings: Breast cancer	-0.1031	0.1815	-0.5677	0.5702
Urban SAD	Illnesses of siblings: Chronic bronchitis/emphysema	0.0005535	0.1482	0.003734	0.997
Urban SAD	Illnesses of siblings: High blood pressure	0.2411	0.0713	3.381	0.0007216
Urban SAD	Illnesses of siblings: Diabetes	0.2383	0.09216	2.586	0.009712
Urban SAD	Illnesses of adopted siblings: None of the above (group 2)	0.1152	0.1671	0.6893	0.4906
Urban SAD	Smoking status: Never	0.1195	0.0512	2.334	0.01961
Urban SAD	Smoking status: Previous	-0.07804	0.05995	-1.302	0.193
Urban SAD	Smoking status: Current	-0.1296	0.06999	-1.851	0.0641
Urban SAD	Alcohol drinker status: Never	0.1184	0.09212	1.285	0.1989
Urban SAD	Alcohol drinker status: Previous	0.3153	0.1159	2.721	0.006516
Urban SAD	Alcohol drinker status: Current	-0.2563	0.0912	-2.81	0.004956
Urban SAD	Home area population density - urban or rural: Scotland - Large Urban Area	0.09343	0.1229	0.7604	0.447
Urban SAD	Home area population density - urban or rural: Scotland - Other Urban Area	0.05989	0.1563	0.3831	0.7016
Urban SAD	Home area population density - urban or rural: England/Wales - Urban - less sparse	0.03748	0.1489	0.2518	0.8012
Urban SAD	Home area population density - urban or rural: England/Wales - Hamlet and Isolated Dwelling - less sparse	-0.04297	0.1815	-0.2367	0.8129
Urban SAD	Bipolar and major depression status: No Bipolar or Depression	-0.1131	0.09673	-1.169	0.2423
Urban SAD	Bipolar and major depression status: Bipolar I Disorder	-0.04157	0.2089	-0.199	0.8423
Urban SAD	Bipolar and major depression status: Probable Recurrent major depression (severe)	0.1531	0.1459	1.049	0.2942
Urban SAD	Bipolar and major depression status: Probable Recurrent major depression (moderate)	-0.06333	0.1489	-0.4254	0.6706
Urban SAD	Reproduciblity of spirometry measurement using ERS/ATS criteria	0.05577	0.1263	0.4417	0.6587
Urban SAD	Ever smoked	-0.136	0.05421	-2.51	0.01208
Urban SAD	Loneliness, isolation	0.2749	0.07687	3.577	0.0003478
Urban SAD	Guilty feelings	0.1395	0.07207	1.935	0.05299
Urban SAD	Risk taking	-0.2241	0.06614	-3.388	0.0007041
Urban SAD	Ever addicted to any substance or behaviour	0.4132	0.1553	2.661	0.007799
Urban SAD	Ever had known person concerned about, or recommend reduction of, alcohol consumption: No	-0.4118	0.129	-3.192	0.001411
Urban SAD	Ever had known person concerned about, or recommend reduction of, alcohol consumption: Yes, but not in the last year	0.4355	0.1601	2.72	0.006535
Urban SAD	Ever had known person concerned about, or recommend reduction of, alcohol consumption: Yes, during the last year	0.2279	0.1373	1.66	0.09694
Urban SAD	Ever addicted to alcohol	-0.2103	0.1987	-1.059	0.2897
Urban SAD	Ever been injured or injured someone else through drinking alcohol: No	-0.2325	0.2096	-1.109	0.2674
Urban SAD	Tense, sore, or aching muscles during worst period of anxiety	0.2531	0.1466	1.727	0.08423
Urban SAD	Difficulty concentrating during worst period of anxiety	0.2044	0.2339	0.8739	0.3822
Urban SAD	Ever felt worried, tense, or anxious for most of a month or longer	0.1828	0.1029	1.776	0.0758
Urban SAD	More irritable than usual during worst period of anxiety	-0.137	0.1705	-0.8033	0.4218
Urban SAD	Ever worried more than most people would in similar situation	0.1494	0.1184	1.262	0.2069
Urban SAD	Restless during period of worst anxiety	0.2072	0.1727	1.2	0.2302
Urban SAD	Frequent trouble falling or staying asleep during worst period of anxiety	-0.1153	0.1697	-0.6793	0.4969
Urban SAD	Professional informed about anxiety	0.07082	0.1561	0.4537	0.65
Urban SAD	Easily tired during worst period of anxiety	0.3401	0.1837	1.851	0.06417
Urban SAD	Difficulty concentrating during worst depression	0.2214	0.1614	1.372	0.1701
Urban SAD	Thoughts of death during worst depression	0.1178	0.1766	0.6671	0.5047
Urban SAD	Ever had prolonged loss of interest in normal activities	0.2221	0.09029	2.46	0.0139
Urban SAD	Ever had prolonged feelings of sadness or depression	0.2417	0.0925	2.613	0.008983
Urban SAD	Depression possibly related to stressful or traumatic event	-0.8114	0.2384	-3.404	0.0006647
Urban SAD	Professional informed about depression	0.2134	0.1352	1.579	0.1143
Urban SAD	Feelings of tiredness during worst episode of depression	0.3185	0.1675	1.901	0.05725
Urban SAD	Feelings of worthlessness during worst period of depression	0.2621	0.1217	2.153	0.03132
Urban SAD	Ever heard an un-real voice	0.3555	0.1751	2.03	0.04235
Urban SAD	Ever seen an un-real vision	0.3625	0.1943	1.865	0.06213
Urban SAD	Ever self-harmed	0.275	0.1192	2.308	0.02103
Urban SAD	Severity of problems due to mania or irritability	0.04495	0.1386	0.3242	0.7458
Urban SAD	Ever sought or received professional help for mental distress	0.2105	0.09322	2.258	0.02395
Urban SAD	Ever suffered mental distress preventing usual activities	0.2824	0.08895	3.175	0.001497
Urban SAD	Ever had period of mania / excitability	0.1386	0.1393	0.995	0.3198
Urban SAD	Ever had period extreme irritability	0.1672	0.09738	1.718	0.08588
Urban SAD	Been in serious accident believed to be life-threatening	0.1236	0.1382	0.8946	0.371
Urban SAD	Been involved in combat or exposed to war-zone	0.3077	0.1636	1.881	0.05997
Urban SAD	Diagnosed with life-threatening illness	0.3358	0.1553	2.163	0.03056
Urban SAD	Victim of physically violent crime	0.3843	0.1151	3.339	0.0008399
Urban SAD	Witnessed sudden violent death	0.2452	0.1346	1.822	0.06852
Urban SAD	Victim of sexual assault	0.3917	0.122	3.211	0.001322
Urban SAD	Did your sleep change?	0.2061	0.1951	1.056	0.2909
Urban SAD	Trouble falling asleep	0.06836	0.1541	0.4435	0.6574
Urban SAD	Sleeping too much	0.06834	0.1371	0.4985	0.6181
Urban SAD	Waking too early	0.1572	0.1369	1.148	0.2509
Urban SAD	Weight change during worst episode of depression: Stayed about the same or was on a diet	0.004974	0.1134	0.04389	0.965
Urban SAD	Weight change during worst episode of depression: Gained weight	0.1953	0.149	1.31	0.1901
Urban SAD	Weight change during worst episode of depression: Lost weight	-0.1262	0.1538	-0.8204	0.412
Urban SAD	Difficulty stopping worrying during worst period of anxiety	0.2906	0.2116	1.373	0.1696
Urban SAD	Number of things worried about during worst period of anxiety	0.4611	0.2074	2.223	0.02619
Urban SAD	Mental health problems ever diagnosed by a professional: Social anxiety or social phobia	0.4604	0.1918	2.4	0.01638
Urban SAD	Mental health problems ever diagnosed by a professional: Depression	0.1962	0.1034	1.897	0.05782
Urban SAD	Mental health problems ever diagnosed by a professional: Anxiety, nerves or generalized anxiety disorder	0.3099	0.1126	2.753	0.005914
Urban SAD	Mental health problems ever diagnosed by a professional: Panic attacks	0.2517	0.1259	2	0.04554
Urban SAD	Mental health problems ever diagnosed by a professional: Obsessive compulsive disorder (OCD)	0.08581	0.2612	0.3285	0.7425
Urban SAD	Substances taken for depression: Unprescribed medication (more than once)	0.504	0.298	1.691	0.09079
Urban SAD	Substances taken for depression: Medication prescribed to you (for at least two weeks)	0.2254	0.08788	2.565	0.01032
Urban SAD	Substances taken for depression: Drugs or alcohol (more than once)	0.4918	0.1352	3.637	0.0002762
Urban SAD	Activities undertaken to treat depression: Talking therapies, such as psychotherapy, counselling, group therapy or CBT	0.2017	0.1022	1.974	0.04837
Urban SAD	Activities undertaken to treat depression: Other therapeutic activities such as mindfulness, yoga or art classes	0.09541	0.111	0.8591	0.3903
Urban SAD	Manifestations of mania or irritability: I was more talkative than usual	0.01862	0.1178	0.158	0.8744
Urban SAD	Manifestations of mania or irritability: I was more restless than usual	0.199	0.1149	1.732	0.08334
Urban SAD	Manifestations of mania or irritability: My thoughts were racing	0.1115	0.1202	0.9278	0.3535
Urban SAD	Manifestations of mania or irritability: I needed less sleep than usual	0.2061	0.1433	1.438	0.1503
Urban SAD	Manifestations of mania or irritability: I was more creative or had more ideas than usual	0.1381	0.2073	0.6661	0.5054
Urban SAD	Manifestations of mania or irritability: I was easily distracted	0.1753	0.1592	1.101	0.2707
Urban SAD	Manifestations of mania or irritability: I was more active than usual	0.1143	0.1318	0.8676	0.3856
Urban SAD	Substances taken for anxiety: Medication prescribed to you (for at least two weeks)	0.1047	0.1147	0.9133	0.3611
Urban SAD	Substances taken for anxiety: Drugs or alcohol (more than once)	0.4705	0.1907	2.467	0.01363
Urban SAD	Activities undertaken to treat anxiety: Talking therapies, such as psychotherapy, counselling, group therapy or CBT	0.02829	0.1193	0.2371	0.8126
Urban SAD	Activities undertaken to treat anxiety: Other therapeutic activities such as mindfulness, yoga or art classes	0.08496	0.1258	0.6754	0.4994
Urban SAD	Methods of self-harm used: Ingesting a medication in excess of the normal dose	0.2862	0.1426	2.007	0.04479
Urban SAD	Actions taken following self-harm: See anyone from psychiatric or mental health services, including liaison services	0.2934	0.1695	1.731	0.08349
Urban SAD	Seen doctor (GP) for nerves, anxiety, tension or depression	0.2363	0.06232	3.792	0.0001492
Urban SAD	Seen a psychiatrist for nerves, anxiety, tension or depression	0.2368	0.07431	3.187	0.001437
Urban SAD	Answered sexual history questions	-0.07953	0.07628	-1.043	0.2971
Urban SAD	Ever had same-sex intercourse	0.1884	0.1128	1.67	0.09498
Urban SAD	Long-standing illness, disability or infirmity	0.2478	0.06125	4.046	5.21e-05
Urban SAD	Wears glasses or contact lenses	0.1745	0.08892	1.963	0.04967
Urban SAD	Doctor diagnosed hayfever or allergic rhinitis	0.2105	0.09478	2.22	0.02639
Urban SAD	Doctor diagnosed asthma	0.3958	0.09384	4.218	2.46e-05
Urban SAD	Doctor diagnosed sarcoidosis	0.3014	0.1963	1.535	0.1247
Urban SAD	Other eye problems	0.09255	0.1277	0.7249	0.4685
Urban SAD	Hearing difficulty/problems: No	-0.1021	0.06477	-1.576	0.1149
Urban SAD	Hearing difficulty/problems: Yes	0.1003	0.06486	1.546	0.1221
Urban SAD	Cough on most days	-0.00269	0.1249	-0.02154	0.9828
Urban SAD	Bring up phlegm/sputum/mucus on most days	0.03154	0.1366	0.2309	0.8174
Urban SAD	Tobacco smoking: Occasionally	-0.3234	0.2376	-1.361	0.1736
Urban SAD	Tobacco smoking: Ex-smoker	-0.02942	0.09325	-0.3155	0.7524
Urban SAD	Tobacco smoking: Never smoked	0.03837	0.09078	0.4227	0.6725
Urban SAD	Hearing difficulty/problems with background noise	0.1124	0.06566	1.712	0.08693
Urban SAD	Job coding: residential manager, day care manager, nursing home manager, retirement home manager, convalescent home manager	-0.1888	0.2213	-0.8531	0.3936
Urban SAD	Job coding: restaurant or catering manager, restaurateur; canteen manager; takeaway food shop manager	-0.1052	0.2047	-0.5138	0.6074
Urban SAD	Job coding: chemist (analytic, developmental, industrial, research)	0.01742	0.2437	0.07149	0.943
Urban SAD	Job coding: biologist, botanist, entomologist, zoologist, ecologist, microbiologist/pathologist/virologist/geneticist (not medically qualified)	0.03851	0.2443	0.1576	0.8748
Urban SAD	Job coding: physicist, astronomer, geologist, geophysicist, meteorologist, oceanographer, seismologist	0.08393	0.1721	0.4877	0.6257
Urban SAD	Job coding: mathematician	0.3588	0.222	1.616	0.1061
Urban SAD	Job coding: civil engineer	0.3281	0.2103	1.56	0.1187
Urban SAD	Job coding: software professional, analyst-programmer, computer programmer, software analyst or engineer, systems designer or programmer	0.5029	0.2877	1.748	0.08052
Urban SAD	Job coding: medical doctor, general practitioner, hospital consultant	0.04964	0.1352	0.3672	0.7134
Urban SAD	Job coding: higher education teaching professional, university lecturer/professor (including college/university head/vice chancellor)	-0.1191	0.1356	-0.8782	0.3799
Urban SAD	Job coding: secondary school teacher or teaching professional (including head teacher)	-0.08135	0.1536	-0.5296	0.5964
Urban SAD	Job coding: primary /junior school teacher or teaching professional, nursery school teacher (including head teacher)	-0.06174	0.1507	-0.4096	0.6821
Urban SAD	Job coding: scientific researcher, scientific officer, medical research associate, experimental officer	-0.4943	0.2242	-2.204	0.0275
Urban SAD	Job coding: researcher in broadcasting, journalism, photography, printing and publishing	0.09472	0.1459	0.6493	0.5161
Urban SAD	Job coding: town planner, development officer	0.1089	0.1547	0.7044	0.4812
Urban SAD	Job coding: civil service senior manager outside the senior civil service (former grades 6 and 7)	-0.1627	0.2027	-0.8026	0.4222
Urban SAD	Job coding: nurse (of any kind, at any level)	0.1386	0.2447	0.5667	0.5709
Urban SAD	Job coding: non-commissioned officers or other rank of armed forces	0.1844	0.1606	1.148	0.251
Urban SAD	Job coding: author, writer, biographer, book editor, novelist, dramatist, playwright, poet	-0.1543	0.2162	-0.7137	0.4754
Urban SAD	Job coding: journalist, reporter, newspaper correspondent, sports writer, newspaper or magazine editor	-0.2264	0.1706	-1.327	0.1844
Urban SAD	Job coding: ship's engineer, ship's purser	0.271	0.2138	1.267	0.2051
Urban SAD	Job coding: management information officer, conference/events co-ordinator/organiser, exhibition officer, work study engineer/officer/analyst, contract adviser/agent, election agent, business system analyst	0.03105	0.1911	0.1625	0.8709
Urban SAD	Job coding: officer of ngo, trade union organiser/official, charity administrator, secretary of research or charity or political or professional or trade association or trade union	0.1293	0.1769	0.7308	0.4649
Urban SAD	Job coding: general office assistant/clerk, clerical officer, clerk-typist, office supervisor, press/newspaper corrector/reader	0.02689	0.2689	0.1	0.9203
Urban SAD	Job coding: all other personal assistants and secretaries	-0.09942	0.1582	-0.6283	0.5298
Urban SAD	Job coding: receptionist, doctor's/dental receptionist	0.1751	0.2108	0.8306	0.4062
Urban SAD	Job coding: houseparent, child careworker, residential warden, sheltered accommodation warden, foster parent	-0.07964	0.1494	-0.5332	0.5939
Urban SAD	Job coding: machine operator, processor, foreman	0.04074	0.1501	0.2713	0.7862
Urban SAD	Job coding: assembler, machine operator, foreman	-0.09944	0.2394	-0.4153	0.6779
Urban SAD	Job coding: heavy goods vehicle (hgv) driver, lorry or truck driver, tanker driver, haulage driver	0.2125	0.1932	1.1	0.2715
Urban SAD	Job coding: driving instructor, hgv instructor	0.4306	0.2581	1.668	0.0953
Urban SAD	Job coding: other general office clerical tasks including: office junior, office worker, photocopy/print room operator, office machinist	-0.005137	0.1902	-0.027	0.9785
Urban SAD	Work hours - lumped category: Over 40 hours	0.1734	0.1612	1.076	0.2821
Urban SAD	Workplace very noisy: Rarely/never	0.08013	0.1272	0.6301	0.5286
Urban SAD	Workplace very noisy: Sometimes	0.2351	0.182	1.292	0.1965
Urban SAD	Workplace very noisy: Often	0.104	0.09898	1.051	0.2934
Urban SAD	Workplace very cold: Rarely/never	0.1667	0.1254	1.329	0.1838
Urban SAD	Workplace very cold: Sometimes	0.1462	0.1244	1.176	0.2398
Urban SAD	Workplace very cold: Often	0.3036	0.1422	2.135	0.03277
Urban SAD	Workplace very hot: Rarely/never	0.02864	0.1155	0.248	0.8041
Urban SAD	Workplace very hot: Sometimes	0.2232	0.1353	1.65	0.09899
Urban SAD	Workplace very hot: Often	0.0238	0.1294	0.1839	0.8541
Urban SAD	Workplace very dusty: Sometimes	0.2214	0.1787	1.239	0.2154
Urban SAD	Workplace very dusty: Often	0.1921	0.1167	1.646	0.09974
Urban SAD	Workplace full of chemical or other fumes: Rarely/never	-0.1616	0.1637	-0.9873	0.3235
Urban SAD	Workplace full of chemical or other fumes: Sometimes	0.1315	0.1561	0.8424	0.3996
Urban SAD	Workplace full of chemical or other fumes: Often	0.2227	0.1455	1.531	0.1258
Urban SAD	Workplace had a lot of cigarette smoke from other people smoking: Rarely/never	-0.2712	0.2232	-1.215	0.2243
Urban SAD	Workplace had a lot of cigarette smoke from other people smoking: Sometimes	0.2151	0.2224	0.9671	0.3335
Urban SAD	Workplace had a lot of cigarette smoke from other people smoking: Often	0.1024	0.1454	0.704	0.4814
Urban SAD	Worked with materials containing asbestos: Rarely/never	0.2615	0.243	1.076	0.2819
Urban SAD	Worked with materials containing asbestos: Sometimes	-0.1799	0.1395	-1.29	0.197
Urban SAD	Worked with materials containing asbestos: Often	0.09782	0.1663	0.5883	0.5563
Urban SAD	Worked with paints, thinners or glues: Rarely/never	0.1156	0.1682	0.687	0.4921
Urban SAD	Worked with paints, thinners or glues: Sometimes	0.02826	0.1355	0.2087	0.8347
Urban SAD	Worked with paints, thinners or glues: Often	-0.1234	0.1735	-0.7117	0.4767
Urban SAD	Workplace had a lot of diesel exhaust: Sometimes	0.2019	0.1558	1.296	0.1951
Urban SAD	Workplace had a lot of diesel exhaust: Often	0.1486	0.1692	0.878	0.38
Urban SAD	Breathing problems during period of job: No	-0.01948	0.1631	-0.1195	0.9049
Urban SAD	Breathing problems during period of job: Yes	0.2827	0.1463	1.932	0.05333
Urban SAD	Job SOC coding: Conference and exhibition managers	-0.2814	0.2081	-1.352	0.1762
Urban SAD	Job SOC coding: Chemists	0.05076	0.2185	0.2323	0.8163
Urban SAD	Job SOC coding: Biological scientists and biochemists	0.004951	0.2025	0.02445	0.9805
Urban SAD	Job SOC coding: Physicists, geologists and meteorologists	0.155	0.1435	1.08	0.2802
Urban SAD	Job SOC coding: Software professionals	0.5126	0.2719	1.885	0.05942
Urban SAD	Job SOC coding: Medical practitioners	0.0328	0.1391	0.2358	0.8136
Urban SAD	Job SOC coding: Higher education teaching professionals	-0.1522	0.1275	-1.194	0.2326
Urban SAD	Job SOC coding: Secondary education teaching professionals	-0.09461	0.1492	-0.6341	0.526
Urban SAD	Job SOC coding: Primary and nursery education teaching professionals	-0.08015	0.1552	-0.5165	0.6055
Urban SAD	Job SOC coding: Scientific researchers	-0.4438	0.2049	-2.166	0.03029
Urban SAD	Job SOC coding: Researchers n.e.c.	0.0999	0.1787	0.5589	0.5763
Urban SAD	Job SOC coding: Town planners	0.1054	0.166	0.6349	0.5255
Urban SAD	Job SOC coding: Public service administrative professionals	-0.103	0.212	-0.4857	0.6272
Urban SAD	Job SOC coding: Nurses	0.08565	0.2433	0.3521	0.7248
Urban SAD	Job SOC coding: Occupational therapists	-0.1381	0.2102	-0.6573	0.511
Urban SAD	Job SOC coding: NCOs and other ranks	0.1893	0.1644	1.152	0.2494
Urban SAD	Job SOC coding: Authors, writers	-0.09302	0.2191	-0.4246	0.6711
Urban SAD	Job SOC coding: Journalists, newspaper and periodical editors	-0.2555	0.1694	-1.508	0.1315
Urban SAD	Job SOC coding: Ship and hovercraft officers	0.01557	0.1802	0.08639	0.9312
Urban SAD	Job SOC coding: Business and related associate professionals n.e.c.	-0.04496	0.2212	-0.2033	0.8389
Urban SAD	Job SOC coding: Officers of non-governmental organisations	0.1446	0.1768	0.8176	0.4136
Urban SAD	Job SOC coding: General office assistants/clerks	0.03954	0.2686	0.1472	0.883
Urban SAD	Job SOC coding: Personal assistants and other secretaries	-0.09234	0.1479	-0.6245	0.5323
Urban SAD	Job SOC coding: Receptionists	0.2461	0.2113	1.165	0.2441
Urban SAD	Job SOC coding: Houseparents and residential wardens	-0.0858	0.1483	-0.5787	0.5628
Urban SAD	Job SOC coding: Care assistants and home carers	0.4489	0.2533	1.772	0.07642
Urban SAD	Job SOC coding: Food, drink and tobacco process operatives	0.08505	0.1558	0.5458	0.5852
Urban SAD	Job SOC coding: Heavy goods vehicle drivers	0.1819	0.1958	0.9292	0.3528
Urban SAD	Job SOC coding: Driving instructors	0.3833	0.2265	1.692	0.09057
Urban SAD	Job SOC coding: Labourers in building and woodworking trades	0.074	0.2302	0.3215	0.7478
Urban SAD	Job SOC coding: Other goods handling and storage occupations n.e.c.	-0.1258	0.2839	-0.443	0.6578
Urban SAD	Job SOC coding: Elementary office occupations n.e.c.	0.03023	0.1912	0.1582	0.8743
Urban SAD	Breathing problems improved/stopped away from workplace or on holiday: No	0.2423	0.1671	1.45	0.1471
Urban SAD	Breathing problems improved/stopped away from workplace or on holiday: Yes	0.1859	0.2114	0.8796	0.3791
Urban SAD	Breathing problems responsible for leaving job: No	0.2011	0.1434	1.402	0.1608
Urban SAD	Job involved shift work: Yes	0.09034	0.1395	0.6478	0.5171
Urban SAD	Night shifts worked: This type of shift pattern was not worked during job	-0.02342	0.2178	-0.1075	0.9144
Urban SAD	Gap coding: Full-time or part-time education	-0.0346	0.1923	-0.1799	0.8572
Urban SAD	Gap coding: Looking after the home and/or family	-0.06062	0.1874	-0.3235	0.7463
Urban SAD	Gap coding: Unable to work due to sickness or disability	0.4633	0.1838	2.521	0.0117
Urban SAD	Wheeze or whistling in the chest in last year	0.1124	0.06786	1.656	0.09779
Urban SAD	Chest pain or discomfort	0.07273	0.07399	0.983	0.3256
Urban SAD	Ever had bowel cancer screening	0.1911	0.1046	1.826	0.06781
Urban SAD	Ever had prostate specific antigen (PSA) test	0.0213	0.1031	0.2065	0.8364
Urban SAD	Hair/balding pattern: Pattern 1	0.00521	0.05529	0.09423	0.9249
Urban SAD	Hair/balding pattern: Pattern 2	-0.006703	0.08232	-0.08142	0.9351
Urban SAD	Hair/balding pattern: Pattern 3	-0.02198	0.08273	-0.2657	0.7905
Urban SAD	Hair/balding pattern: Pattern 4	0.01385	0.0591	0.2344	0.8147
Urban SAD	Had major operations	0.07417	0.1138	0.6517	0.5146
Urban SAD	Diabetes diagnosed by doctor	0.1516	0.06884	2.203	0.02761
Urban SAD	Cancer diagnosed by doctor	0.08086	0.1405	0.5754	0.565
Urban SAD	Fractured/broken bones in last 5 years	-0.1099	0.09416	-1.167	0.243
Urban SAD	Other serious medical condition/disability diagnosed by doctor	0.2368	0.0847	2.796	0.005175
Urban SAD	Taking other prescription medications	0.227	0.06847	3.315	0.0009154
Urban SAD	Light smokers, at least 100 smokes in lifetime	-0.04501	0.08987	-0.5008	0.6165
Urban SAD	Non-butter spread type details: Flora Pro-Active or Benecol	-0.07865	0.1411	-0.5574	0.5772
Urban SAD	Non-butter spread type details: Soft (tub) margarine	-0.118	0.1001	-1.18	0.2381
Urban SAD	Non-butter spread type details: Olive oil based spread (eg: Bertolli)	0.1717	0.1264	1.359	0.1742
Urban SAD	Non-butter spread type details: Polyunsaturated/sunflower oil based spread (eg: Flora)	0.02174	0.1958	0.111	0.9116
Urban SAD	Non-butter spread type details: Other low or reduced fat spread	-0.05335	0.1273	-0.4189	0.6753
Urban SAD	Reason for reducing amount of alcohol drunk: Illness or ill health	0.2406	0.1899	1.267	0.2053
Urban SAD	Reason for reducing amount of alcohol drunk: Health precaution	0.06141	0.09667	0.6352	0.5253
Urban SAD	Reason for reducing amount of alcohol drunk: Financial reasons	-0.2587	0.156	-1.658	0.0973
Urban SAD	Reason for reducing amount of alcohol drunk: Other reason	-0.1152	0.1049	-1.098	0.2722
Urban SAD	Had menopause	0.05031	0.09062	0.5552	0.5787
Urban SAD	Ever used hormone-replacement therapy (HRT)	0.1129	0.0808	1.397	0.1623
Urban SAD	Bilateral oophorectomy (both ovaries removed)	0.0765	0.1059	0.7221	0.4703
Urban SAD	Had other major operations	0.1249	0.1014	1.232	0.218
Urban SAD	Type of tobacco previously smoked: Manufactured cigarettes	0.06675	0.1865	0.358	0.7204
Urban SAD	Type of tobacco previously smoked: Cigars or pipes	-0.08515	0.2	-0.4257	0.6703
Urban SAD	Ever stopped smoking for 6+ months	-0.2008	0.1674	-1.2	0.2302
Urban SAD	Started insulin within one year diagnosis of diabetes	-0.03673	0.1648	-0.2229	0.8236
Urban SAD	Fracture resulting from simple fall	0.2339	0.1642	1.424	0.1543
Urban SAD	Used an inhaler for chest within last hour	-0.05214	0.1765	-0.2954	0.7677
Urban SAD	Hearing aid user	0.06614	0.1407	0.47	0.6383
Urban SAD	Neck/shoulder pain for 3+ months	0.224	0.1759	1.273	0.203
Urban SAD	Back pain for 3+ months	0.1441	0.1152	1.252	0.2107
Urban SAD	Ever had hysterectomy (womb removed)	0.3144	0.1133	2.775	0.005512
Urban SAD	Chest pain or discomfort walking normally	0.04739	0.1096	0.4325	0.6654
Urban SAD	Former alcohol drinker	0.2354	0.13	1.811	0.07009
Urban SAD	Stomach/abdominal pain for 3+ months	1.067	1.169	0.9131	0.3612
Urban SAD	Chest pain or discomfort when walking uphill or hurrying	0.5567	0.2059	2.704	0.006844
Urban SAD	Knee pain for 3+ months	0.008567	0.1599	0.05358	0.9573
Urban SAD	Headaches for 3+ months	0.01033	0.1072	0.09635	0.9232
Urban SAD	Underlying (primary) cause of death: ICD10: C34.9 Bronchus or lung, unspecified	0.05623	0.1838	0.306	0.7596
Urban SAD	Underlying (primary) cause of death: ICD10: C45.9 Mesothelioma, unspecified	-0.08895	0.1685	-0.5279	0.5976
Urban SAD	Underlying (primary) cause of death: ICD10: J84.1 Other interstitial pulmonary diseases with fibrosis	0.2036	0.2208	0.9221	0.3565
Urban SAD	Detention categories: Informal, not formally detained	0.1831	0.1423	1.287	0.1982
Urban SAD	Hospital episode type: General episode	0.02661	0.08906	0.2987	0.7651
Urban SAD	Destinations on discharge from hospital (recoded): Usual Place of residence	0.09541	0.07886	1.21	0.2264
Urban SAD	Destinations on discharge from hospital (recoded): Usual Place of residence: Living with relatives	0.1546	0.1609	0.9612	0.3365
Urban SAD	Destinations on discharge from hospital (recoded): Transfer to other NHS provider	0.11	0.1599	0.6879	0.4915
Urban SAD	Destinations on discharge from hospital (recoded): Transfer to other NHS provider: General ward, young physically disabled, A&E	0.05229	0.21	0.249	0.8034
Urban SAD	Number of attempts	-0.1361	0.09574	-1.422	0.1551
Urban SAD	Final attempt correct: no	-0.06205	0.1517	-0.4089	0.6826
Urban SAD	Final attempt correct: yes	0.0562	0.1491	0.377	0.7062
Urban SAD	Non-accidental death in close genetic family	0.3324	0.167	1.991	0.04653
Urban SAD	Ever depressed for a whole week	0.1303	0.08967	1.453	0.1461
Urban SAD	Ever unenthusiastic/disinterested for a whole week	0.1305	0.1022	1.277	0.2018
Urban SAD	Ever manic/hyper for 2 days	0.00878	0.1384	0.06346	0.9494
Urban SAD	Ever highly irritable/argumentative for 2 days	-0.01313	0.08619	-0.1524	0.8789
Urban SAD	Shortness of breath walking on level ground	-0.01808	0.09132	-0.1979	0.8431
Urban SAD	Leg pain on walking	0.1226	0.09004	1.362	0.1732
Urban SAD	Tinnitus: No, never	-0.2832	0.08966	-3.158	0.001588
Urban SAD	Tinnitus: Yes, now most or all of the time	0.2394	0.1286	1.862	0.06257
Urban SAD	Tinnitus: Yes, now some of the time	0.1247	0.1865	0.669	0.5035
Urban SAD	Tinnitus: Yes, but not now, but have in the past	0.3017	0.148	2.038	0.04152
Urban SAD	FI1 : numeric addition test	0.2834	0.2023	1.401	0.1613
Urban SAD	FI3 : word interpolation	0.1585	0.08279	1.915	0.05552
Urban SAD	FI4 : positional arithmetic	0.1075	0.08564	1.255	0.2095
Urban SAD	FI5 : family relationship calculation	7.88e-05	0.09044	0.0008715	0.9993
Urban SAD	FI6 : conditional arithmetic	0.02339	0.07442	0.3144	0.7533
Urban SAD	FI7 : synonym	0.1118	0.1068	1.047	0.2952
Urban SAD	FI8 : chained arithmetic	-0.01436	0.06773	-0.212	0.8321
Urban SAD	Ever had eye surgery	0.2743	0.1921	1.428	0.1533
Urban SAD	Leg pain in calf/calves	-0.07237	0.1813	-0.3992	0.6898
Urban SAD	Leg pain when walking uphill or hurrying	0.06346	0.1638	0.3875	0.6984
Urban SAD	FI9 : concept interpolation	0.0301	0.09507	0.3166	0.7515
Urban SAD	Length of longest manic/irritable episode	0.02761	0.2155	0.1281	0.8981
Urban SAD	FI10 : arithmetic sequence recognition	-0.1464	0.1251	-1.171	0.2418
Urban SAD	FI11 : antonym	0.2492	0.1951	1.277	0.2016
Urban SAD	Which eye(s) affected by myopia (short sight): Right eye	0.1332	0.1868	0.713	0.4759
Urban SAD	Which eye(s) affected by myopia (short sight): Both eyes	-0.05093	0.2047	-0.2487	0.8036
Urban SAD	Which eye(s) affected by astigmatism: Right eye	0.2672	0.176	1.518	0.1289
Urban SAD	Which eye(s) affected by astigmatism: Both eyes	-0.2426	0.2269	-1.069	0.285
Urban SAD	ECG, phase duration	-0.434	0.1729	-2.51	0.01208
Urban SAD	Chest pain felt during physical activity	0.5198	0.2641	1.968	0.04909
Urban SAD	Completion status of test: Fully completed	-0.04621	0.2413	-0.1915	0.8481
Urban SAD	Completion status of test: Heart rate reached safety level	0.2055	0.2038	1.009	0.3131
Urban SAD	Target heart rate achieved	0.1578	0.1428	1.105	0.2693
Urban SAD	Qualifications: College or University degree	0.1162	0.04692	2.476	0.01328
Urban SAD	Qualifications: None of the above	-0.06678	0.05317	-1.256	0.2091
Urban SAD	Qualifications: O levels/GCSEs or equivalent	-0.01484	0.06815	-0.2178	0.8276
Urban SAD	Qualifications: CSEs or equivalent	-0.1379	0.08936	-1.543	0.1228
Urban SAD	Qualifications: NVQ or HND or HNC or equivalent	0.06625	0.09565	0.6926	0.4886
Urban SAD	Qualifications: Other professional qualifications eg: nursing, teaching	0.03319	0.06738	0.4926	0.6223
Urban SAD	Gas or solid-fuel cooking/heating: A gas hob or gas cooker	-0.1595	0.1661	-0.96	0.3371
Urban SAD	Gas or solid-fuel cooking/heating: None of the above	0.158	0.1487	1.062	0.2881
Urban SAD	Gas or solid-fuel cooking/heating: A gas fire that you use regularly in winter time	0.1661	0.1415	1.173	0.2407
Urban SAD	Gas or solid-fuel cooking/heating: An open solid fuel fire that you use regularly in winter time	-0.1968	0.08711	-2.259	0.02386
Urban SAD	How are people in household related to participant: Husband, wife or partner	-0.1084	0.0815	-1.33	0.1837
Urban SAD	How are people in household related to participant: Son and/or daughter (include step-children)	-0.1862	0.1349	-1.38	0.1675
Urban SAD	How are people in household related to participant: Mother and/or father	0.4093	0.2209	1.853	0.06394
Urban SAD	How are people in household related to participant: Grandchild	0.2014	0.1755	1.147	0.2512
Urban SAD	Current employment status: In paid employment or self-employed	-0.1315	0.1022	-1.286	0.1984
Urban SAD	Current employment status: Retired	-0.01796	0.1182	-0.1519	0.8793
Urban SAD	Current employment status: Looking after home and/or family	0.1301	0.1624	0.8009	0.4232
Urban SAD	Current employment status: Unable to work because of sickness or disability	0.1127	0.07763	1.452	0.1465
Urban SAD	Current employment status: Unemployed	0.0733	0.1596	0.4592	0.6461
Urban SAD	Current employment status: Doing unpaid or voluntary work	-0.05948	0.1298	-0.4582	0.6468
Urban SAD	Transport type for commuting to job workplace: Car/motor vehicle	-0.2846	0.1024	-2.78	0.005435
Urban SAD	Transport type for commuting to job workplace: Walk	0.404	0.146	2.768	0.005647
Urban SAD	Transport type for commuting to job workplace: Public transport	0.2232	0.11	2.03	0.04235
Urban SAD	Transport type for commuting to job workplace: Cycle	0.1046	0.09118	1.147	0.2515
Urban SAD	Never eat eggs, dairy, wheat, sugar: Eggs or foods containing eggs	0.3002	0.137	2.192	0.0284
Urban SAD	Never eat eggs, dairy, wheat, sugar: Dairy products	0.1275	0.1641	0.7766	0.4374
Urban SAD	Never eat eggs, dairy, wheat, sugar: Wheat products	0.08373	0.1786	0.469	0.6391
Urban SAD	Never eat eggs, dairy, wheat, sugar: Sugar or foods/drinks containing sugar	0.1746	0.06643	2.629	0.008576
Urban SAD	Never eat eggs, dairy, wheat, sugar: I eat all of the above	-0.2027	0.06726	-3.013	0.002585
Urban SAD	Illness, injury, bereavement, stress in last 2 years: Serious illness, injury or assault to yourself	0.2943	0.102	2.886	0.003897
Urban SAD	Illness, injury, bereavement, stress in last 2 years: None of the above	-0.06298	0.08694	-0.7244	0.4688
Urban SAD	Illness, injury, bereavement, stress in last 2 years: Serious illness, injury or assault of a close relative	0.1837	0.1324	1.387	0.1654
Urban SAD	Illness, injury, bereavement, stress in last 2 years: Death of a close relative	-0.249	0.1277	-1.949	0.05124
Urban SAD	Illness, injury, bereavement, stress in last 2 years: Marital separation/divorce	-0.05735	0.163	-0.3519	0.7249
Urban SAD	Illness, injury, bereavement, stress in last 2 years: Financial difficulties	0.006699	0.07889	0.08492	0.9323
Urban SAD	Attendance/disability/mobility allowance: None of the above	-0.1519	0.07873	-1.929	0.05373
Urban SAD	Attendance/disability/mobility allowance: Disability living allowance	0.1562	0.08362	1.867	0.06183
Urban SAD	Attendance/disability/mobility allowance: Blue badge	0.2363	0.08934	2.645	0.008162
Urban SAD	Reason for glasses/contact lenses: For short-sightedness, i.e. only or mainly for distance viewing such as driving, cinema etc (called 'myopia')	0.1321	0.09169	1.441	0.1496
Urban SAD	Reason for glasses/contact lenses: For long-sightedness, i.e. for distance and near, but particularly for near tasks like reading (called 'hypermetropia')	-0.1911	0.1208	-1.583	0.1135
Urban SAD	Reason for glasses/contact lenses: For just reading/near work as you are getting older (called 'presbyopia')	-0.5438	0.2434	-2.234	0.02547
Urban SAD	Reason for glasses/contact lenses: For 'astigmatism'	0.007121	0.1262	0.05644	0.955
Urban SAD	Reason for glasses/contact lenses: For a 'squint' or 'turn' in an eye since childhood (called 'strabismus')	-0.2417	0.1653	-1.462	0.1439
Urban SAD	Reason for glasses/contact lenses: For a 'lazy' eye or an eye with poor vision since childhood (called 'amblyopia')	-0.02431	0.1491	-0.163	0.8705
Urban SAD	Eye problems/disorders: Diabetes related eye disease	0.2541	0.1508	1.684	0.09209
Urban SAD	Eye problems/disorders: None of the above	-0.001218	0.1332	-0.009145	0.9927
Urban SAD	Eye problems/disorders: Glaucoma	-0.08263	0.1165	-0.7091	0.4783
Urban SAD	Eye problems/disorders: Cataract	0.1639	0.1539	1.065	0.2869
Urban SAD	Mouth/teeth dental problems: Mouth ulcers	-0.002592	0.07616	-0.03404	0.9728
Urban SAD	Mouth/teeth dental problems: None of the above	0.01667	0.07487	0.2226	0.8238
Urban SAD	Mouth/teeth dental problems: Painful gums	0.0258	0.1453	0.1776	0.859
Urban SAD	Mouth/teeth dental problems: Bleeding gums	0.008213	0.09896	0.08299	0.9339
Urban SAD	Mouth/teeth dental problems: Loose teeth	0.1755	0.1006	1.744	0.0812
Urban SAD	Mouth/teeth dental problems: Toothache	0.1096	0.1405	0.7796	0.4357
Urban SAD	Mouth/teeth dental problems: Dentures	-0.03162	0.06501	-0.4864	0.6267
Urban SAD	Vascular/heart problems diagnosed by doctor: Heart attack	0.06316	0.08252	0.7654	0.444
Urban SAD	Vascular/heart problems diagnosed by doctor: None of the above	-0.1658	0.05349	-3.1	0.001934
Urban SAD	Vascular/heart problems diagnosed by doctor: Angina	0.1477	0.08398	1.759	0.07864
Urban SAD	Vascular/heart problems diagnosed by doctor: Stroke	0.1217	0.1878	0.6481	0.5169
Urban SAD	Vascular/heart problems diagnosed by doctor: High blood pressure	0.1809	0.05464	3.311	0.0009298
Urban SAD	Fractured bone site(s): Ankle	0.1469	0.1653	0.889	0.374
Urban SAD	Fractured bone site(s): Leg	-0.323	0.3224	-1.002	0.3163
Urban SAD	Fractured bone site(s): Wrist	-0.2363	0.1661	-1.423	0.1549
Urban SAD	Fractured bone site(s): Arm	-0.1999	0.16	-1.249	0.2116
Urban SAD	Fractured bone site(s): Other bones	-0.0532	0.121	-0.4396	0.6602
Urban SAD	Blood clot, DVT, bronchitis, emphysema, asthma, rhinitis, eczema, allergy diagnosed by doctor: None of the above	-0.1687	0.05803	-2.907	0.003645
Urban SAD	Blood clot, DVT, bronchitis, emphysema, asthma, rhinitis, eczema, allergy diagnosed by doctor: Blood clot in the leg (DVT)	0.2081	0.1177	1.768	0.07713
Urban SAD	Blood clot, DVT, bronchitis, emphysema, asthma, rhinitis, eczema, allergy diagnosed by doctor: Emphysema/chronic bronchitis	0.08353	0.1026	0.8139	0.4157
Urban SAD	Blood clot, DVT, bronchitis, emphysema, asthma, rhinitis, eczema, allergy diagnosed by doctor: Blood clot in the lung	0.03493	0.1524	0.2292	0.8187
Urban SAD	Blood clot, DVT, bronchitis, emphysema, asthma, rhinitis, eczema, allergy diagnosed by doctor: Asthma	0.1869	0.0672	2.781	0.005422
Urban SAD	Blood clot, DVT, bronchitis, emphysema, asthma, rhinitis, eczema, allergy diagnosed by doctor: Hayfever, allergic rhinitis or eczema	0.1489	0.05719	2.603	0.009241
Urban SAD	Medication for cholesterol, blood pressure, diabetes, or take exogenous hormones: Cholesterol lowering medication	0.1558	0.07123	2.187	0.02873
Urban SAD	Medication for cholesterol, blood pressure, diabetes, or take exogenous hormones: None of the above	-0.141	0.07353	-1.918	0.05512
Urban SAD	Medication for cholesterol, blood pressure, diabetes, or take exogenous hormones: Blood pressure medication	0.1351	0.06959	1.942	0.05219
Urban SAD	Medication for cholesterol, blood pressure, diabetes, or take exogenous hormones: Insulin	0.198	0.1688	1.173	0.2407
Urban SAD	Medication for cholesterol, blood pressure, diabetes, or take exogenous hormones: Hormone replacement therapy	0.07147	0.1234	0.5791	0.5625
Urban SAD	Medication for cholesterol, blood pressure, diabetes, or take exogenous hormones: Oral contraceptive pill or minipill	0.2489	0.2125	1.171	0.2416
Urban SAD	Medication for pain relief, constipation, heartburn: Aspirin	0.01161	0.08114	0.1431	0.8862
Urban SAD	Medication for pain relief, constipation, heartburn: None of the above	-0.1094	0.05898	-1.854	0.06368
Urban SAD	Medication for pain relief, constipation, heartburn: Ibuprofen (e.g. Nurofen)	0.1097	0.09401	1.167	0.2433
Urban SAD	Medication for pain relief, constipation, heartburn: Paracetamol	0.001346	0.0672	0.02003	0.984
Urban SAD	Medication for pain relief, constipation, heartburn: Ranitidine (e.g. Zantac)	0.1507	0.1542	0.9775	0.3283
Urban SAD	Medication for pain relief, constipation, heartburn: Omeprazole (e.g. Zanprol)	0.1774	0.08382	2.116	0.03434
Urban SAD	Medication for pain relief, constipation, heartburn: Laxatives (e.g. Dulcolax, Senokot)	0.1375	0.1108	1.241	0.2146
Urban SAD	Vitamin and mineral supplements: Vitamin A	0.1076	0.1606	0.6701	0.5028
Urban SAD	Vitamin and mineral supplements: None of the above	-0.1206	0.084	-1.435	0.1512
Urban SAD	Vitamin and mineral supplements: Vitamin B	-0.06022	0.1259	-0.4782	0.6325
Urban SAD	Vitamin and mineral supplements: Vitamin C	0.1354	0.1059	1.278	0.2013
Urban SAD	Vitamin and mineral supplements: Vitamin D	0.09149	0.1495	0.612	0.5405
Urban SAD	Vitamin and mineral supplements: Vitamin E	-0.07348	0.1282	-0.573	0.5667
Urban SAD	Vitamin and mineral supplements: Multivitamins +/- minerals	0.1563	0.0842	1.856	0.06346
Urban SAD	Manic/hyper symptoms: None of the above	0.1689	0.2036	0.8292	0.407
Urban SAD	Manic/hyper symptoms: I was more active than usual	-0.2043	0.3022	-0.676	0.4991
Urban SAD	Why stopped smoking: Illness or ill health	0.0746	0.1569	0.4755	0.6344
Urban SAD	Why stopped smoking: None of the above	-0.08283	0.1089	-0.7605	0.4469
Urban SAD	Why stopped smoking: Doctor's advice	0.2128	0.173	1.23	0.2188
Urban SAD	Why stopped smoking: Health precaution	0.09758	0.09291	1.05	0.2936
Urban SAD	Why stopped smoking: Financial reasons	0.09872	0.2071	0.4767	0.6336
Urban SAD	Why reduced smoking: Illness or ill health	0.1316	0.2283	0.5763	0.5644
Urban SAD	Why reduced smoking: Health precaution	0.4137	0.2483	1.666	0.09565
Urban SAD	Pain type(s) experienced in last month: Headache	0.04048	0.07161	0.5653	0.5719
Urban SAD	Pain type(s) experienced in last month: None of the above	-0.06511	0.06765	-0.9624	0.3358
Urban SAD	Pain type(s) experienced in last month: Facial pain	-0.0753	0.1599	-0.471	0.6377
Urban SAD	Pain type(s) experienced in last month: Back pain	0.1139	0.0692	1.645	0.09987
Urban SAD	Pain type(s) experienced in last month: Stomach or abdominal pain	0.1079	0.1065	1.013	0.311
Urban SAD	Pain type(s) experienced in last month: Hip pain	0.1118	0.08425	1.327	0.1846
Urban SAD	Pain type(s) experienced in last month: Knee pain	0.01354	0.07425	0.1824	0.8553
Urban SAD	Pain type(s) experienced in last month: Pain all over the body	0.2244	0.131	1.713	0.0867
Urban SAD	Leisure/social activities: Sports club or gym	-0.2088	0.07165	-2.914	0.003572
Urban SAD	Leisure/social activities: None of the above	0.3507	0.07934	4.421	9.83e-06
Urban SAD	Leisure/social activities: Pub or social club	-0.3904	0.07724	-5.055	4.31e-07
Urban SAD	Leisure/social activities: Religious group	0.00942	0.06484	0.1453	0.8845
Urban SAD	Leisure/social activities: Adult education class	0.1518	0.0963	1.576	0.115
Urban SAD	Leisure/social activities: Other group activity	-0.03025	0.08852	-0.3417	0.7326
Urban SAD	Types of transport used (excluding work): Car/motor vehicle	-0.2428	0.07737	-3.138	0.001702
Urban SAD	Types of transport used (excluding work): None of the above	-0.1076	0.1666	-0.6457	0.5185
Urban SAD	Types of transport used (excluding work): Walk	0.2398	0.08468	2.832	0.004626
Urban SAD	Types of transport used (excluding work): Public transport	0.1988	0.09127	2.178	0.02943
Urban SAD	Types of transport used (excluding work): Cycle	-0.09799	0.0808	-1.213	0.2252
Urban SAD	Types of physical activity in last 4 weeks: Walking for pleasure (not as a means of transport)	0.08827	0.07372	1.197	0.2311
Urban SAD	Types of physical activity in last 4 weeks: None of the above	-0.02045	0.08464	-0.2416	0.8091
Urban SAD	Types of physical activity in last 4 weeks: Strenuous sports	-0.03409	0.07928	-0.43	0.6672
Urban SAD	Types of physical activity in last 4 weeks: Light DIY (eg: pruning, watering the lawn)	0.1943	0.06882	2.824	0.004745
Urban SAD	Types of physical activity in last 4 weeks: Heavy DIY (eg: weeding, lawn mowing, carpentry, digging)	0.2139	0.07305	2.928	0.003409
Urban SAD	Medication for cholesterol, blood pressure or diabetes: Cholesterol lowering medication	0.0725	0.07084	1.023	0.3061
Urban SAD	Medication for cholesterol, blood pressure or diabetes: None of the above	-0.1788	0.06477	-2.761	0.005762
Urban SAD	Medication for cholesterol, blood pressure or diabetes: Blood pressure medication	0.1863	0.0627	2.971	0.002968
Urban SAD	Medication for cholesterol, blood pressure or diabetes: Insulin	0.02959	0.1655	0.1788	0.8581
Urban SAD	Mineral and other dietary supplements: Fish oil (including cod liver oil)	0.03604	0.07629	0.4724	0.6367
Urban SAD	Mineral and other dietary supplements: None of the above	-0.06945	0.07812	-0.8891	0.374
Urban SAD	Mineral and other dietary supplements: Glucosamine	0.01547	0.08809	0.1756	0.8606
Urban SAD	Mineral and other dietary supplements: Calcium	-0.1333	0.1049	-1.27	0.2039
Urban SAD	Mineral and other dietary supplements: Zinc	0.1666	0.1162	1.434	0.1516
Urban SAD	Mineral and other dietary supplements: Iron	0.4298	0.1453	2.959	0.003091
Urban SAD	Mineral and other dietary supplements: Selenium	0.2187	0.1312	1.667	0.09542
Urban SAD	Type of accommodation lived in: A house or bungalow	-0.1884	0.09836	-1.915	0.05548
Urban SAD	Type of accommodation lived in: A flat, maisonette or apartment	0.1802	0.1019	1.769	0.07696
Urban SAD	Type of accommodation lived in: Sheltered accommodation	0.1545	0.2017	0.7661	0.4436
Urban SAD	Own or rent accommodation lived in: Own outright (by you or someone in your household)	-0.0546	0.07249	-0.7532	0.4513
Urban SAD	Own or rent accommodation lived in: Own with a mortgage	-0.08042	0.1094	-0.7351	0.4623
Urban SAD	Own or rent accommodation lived in: Rent - from local authority, local council, housing association	0.1374	0.06331	2.17	0.03004
Urban SAD	Own or rent accommodation lived in: Rent - from private landlord or letting agency	0.0908	0.127	0.7151	0.4746
Urban SAD	Own or rent accommodation lived in: Pay part rent and part mortgage (shared ownership)	0.01794	0.182	0.09858	0.9215
Urban SAD	Bone mineral density	-0.01991	0.04604	-0.4325	0.6654
Urban SAD	Bone fractures	-0.1595	0.07816	-2.041	0.04126
Urban SAD	Albumin	0.06952	0.04958	1.402	0.1608
Urban SAD	Alkaline phosphatase	0.05558	0.05373	1.034	0.3009
Urban SAD	Alanine aminotransferase	0.04791	0.05515	0.8687	0.385
Urban SAD	Apolipoprotein A	-0.07816	0.06476	-1.207	0.2274
Urban SAD	Apolipoprotein B	0.006749	0.06262	0.1078	0.9142
Urban SAD	Aspartate aminotransferase	0.07984	0.05594	1.427	0.1535
Urban SAD	Direct bilirubin	-0.047	0.05322	-0.8832	0.3771
Urban SAD	Urea	-0.0006438	0.05301	-0.01215	0.9903
Urban SAD	Calcium	0.0219	0.05189	0.4221	0.6729
Urban SAD	Cholesterol	-0.02383	0.06447	-0.3695	0.7117
Urban SAD	Creatinine	-0.06171	0.05306	-1.163	0.2448
Urban SAD	C-reactive protein	0.04155	0.0481	0.8639	0.3876
Urban SAD	Cystatin C	-0.01562	0.04453	-0.3508	0.7257
Urban SAD	Gamma glutamyltransferase	-0.02573	0.0491	-0.524	0.6003
Urban SAD	Glucose	0.1188	0.05516	2.154	0.03123
Urban SAD	Glycated haemoglobin (HbA1c)	0.1038	0.04788	2.168	0.03014
Urban SAD	HDL cholesterol	-0.0547	0.05401	-1.013	0.3112
Urban SAD	IGF-1	0.008281	0.04328	0.1913	0.8483
Urban SAD	LDL direct	0.008222	0.06302	0.1305	0.8962
Urban SAD	Lipoprotein A	NA	NA	NA	NA
Urban SAD	Oestradiol	-0.3599	0.2102	-1.713	0.08679
Urban SAD	Phosphate	-0.09372	0.06286	-1.491	0.136
Urban SAD	Rheumatoid factor	0.5149	0.2136	2.411	0.01591
Urban SAD	SHBG	0.03467	0.04205	0.8247	0.4096
Urban SAD	Total bilirubin	-0.03236	0.05712	-0.5665	0.5711
Urban SAD	Testosterone	-0.02664	0.05628	-0.4734	0.6359
Urban SAD	Total protein	0.05001	0.05505	0.9084	0.3637
Urban SAD	Triglycerides	-0.03589	0.05422	-0.6621	0.5079
Urban SAD	Urate	0.006839	0.04595	0.1488	0.8817
Urban SAD	Vitamin D	-0.08597	0.05685	-1.512	0.1305
Urban SAD	Basic Nerve Growth Factor	-0.09207	0.2173	-0.4237	0.6718
Urban SAD	Enterocolitis due to Clostridium difficile	0.01706	0.2044	0.08346	0.9335
Urban SAD	Malignant neoplasm of bladder, excluding all cancers (controls excluding all cancers)	0.03917	0.08844	0.4429	0.6578
Urban SAD	Malignant neoplasm of brain, excluding all cancers (controls excluding all cancers)	0.03789	0.3075	0.1232	0.9019
Urban SAD	Malignant neoplasm of breast, excluding all cancers (controls excluding all cancers)	0.103	0.06423	1.604	0.1088
Urban SAD	Malignant neoplasm of bronchus and lung, excluding all cancers (controls excluding all cancers)	-0.02169	0.06519	-0.3327	0.7393
Urban SAD	Chronic lymphocytic leukaemia and small lyphocytis leukaemia, excluding all cancers (controls excluding all cancers)	0.1157	0.1366	0.8466	0.3972
Urban SAD	Malignant neoplasm of colon, excluding all cancers (controls excluding all cancers)	0.07849	0.08803	0.8916	0.3726
Urban SAD	Hepatocellular carcinoma, excluding all cancers (controls excluding all cancers)	0.02731	0.1207	0.2262	0.8211
Urban SAD	Malignant neoplasm of kidney, except renal pelvis, excluding all cancers (controls excluding all cancers)	0.08352	0.09709	0.8602	0.3897
Urban SAD	Non-Hodgkin lymphoma, all, excluding all cancers (controls excluding all cancers)	0.268	0.1537	1.743	0.08129
Urban SAD	Malignant neoplasm of oesophagus, excluding all cancers (controls excluding all cancers)	0.08977	0.1338	0.671	0.5022
Urban SAD	Other malignant neoplasms of skin (=non-melanoma skin cancer), excluding all cancers (controls excluding all cancers)	0.03445	0.05486	0.628	0.53
Urban SAD	Malignant neoplasm of pancreas, excluding all cancers (controls excluding all cancers)	0.03758	0.1442	0.2606	0.7944
Urban SAD	Malignant neoplasm of renal pelvis, excluding all cancers (controls excluding all cancers)	0.2308	0.2053	1.124	0.261
Urban SAD	Malignant neoplasm of skin, excluding all cancers (controls excluding all cancers)	0.02536	0.05351	0.4739	0.6356
Urban SAD	Malignant neoplasm of stomach, excluding all cancers (controls excluding all cancers)	0.458	0.5144	0.8904	0.3732
Urban SAD	Malignant neoplasm of thyroid gland, excluding all cancers (controls excluding all cancers)	0.1245	0.09351	1.332	0.183
Urban SAD	Cardiac arrhythmias	0.09116	0.04577	1.992	0.0464
Urban SAD	Certain infectious and parasitic diseases	0.7798	0.4253	1.834	0.06671
Urban SAD	Childhood asthma (age<16)	0.2714	0.1656	1.639	0.1012
Urban SAD	Suggestive for eosinophilic asthma	-0.03443	0.1417	-0.2429	0.8081
Urban SAD	Asthma, hospital admissions 1	0.2787	0.1665	1.674	0.09411
Urban SAD	Medication related adverse effects	0.1597	0.1087	1.469	0.1418
Urban SAD	NA	0.1407	0.2211	0.6362	0.5246
Urban SAD	Asthma-related pneumonia	-0.06892	0.1727	-0.3991	0.6898
Urban SAD	Malignant neoplasm of breast	-0.01053	0.1082	-0.09725	0.9225
Urban SAD	Malignant neoplasm of bronchus and lung	-0.03854	0.1406	-0.274	0.7841
Urban SAD	Malignant neoplasm of colon	0.1399	0.1672	0.8369	0.4026
Urban SAD	NA	0.2468	0.1636	1.509	0.1313
Urban SAD	NA	0.02008	0.102	0.1967	0.844
Urban SAD	Malignant melanoma of skin	0.2371	0.2097	1.131	0.2581
Urban SAD	Mesothelioma	-0.1655	0.1879	-0.8808	0.3784
Urban SAD	Other malignant neoplasms of skin	0.08399	0.09528	0.8815	0.378
Urban SAD	Malignant neoplasm of prostate	-0.008175	0.102	-0.08014	0.9361
Urban SAD	NA	-0.07486	0.1684	-0.4445	0.6567
Urban SAD	NA	0.1093	0.09602	1.139	0.2548
Urban SAD	STROKE	0.06295	0.2151	0.2926	0.7698
Urban SAD	Diagnoses - main ICD10: C02 Malignant neoplasm of other and unspecified parts of tongue	-0.01122	0.2051	-0.0547	0.9564
Urban SAD	Diagnoses - main ICD10: C15 Malignant neoplasm of oesophagus	-0.1238	0.2018	-0.6137	0.5394
Urban SAD	Diagnoses - main ICD10: C18 Malignant neoplasm of colon	0.2376	0.1796	1.323	0.186
Urban SAD	Diagnoses - main ICD10: C25 Malignant neoplasm of pancreas	0.2555	0.2011	1.27	0.2039
Urban SAD	Malignant neoplasm of breast	-0.01053	0.1082	-0.09725	0.9225
Urban SAD	Malignant neoplasm of bronchus and lung	-0.03854	0.1406	-0.274	0.7841
Urban SAD	Malignant neoplasm of colon	0.1399	0.1672	0.8369	0.4026
Urban SAD	Malignant neoplasm of digestive organs	0.2468	0.1636	1.509	0.1313
Urban SAD	malignant neoplasm of male genital organs	0.02008	0.102	0.1967	0.844
Urban SAD	Malignant melanoma of skin	0.2371	0.2097	1.131	0.2581
Urban SAD	Mesothelioma	-0.1655	0.1879	-0.8808	0.3784
Urban SAD	Other malignant neoplasms of skin	0.08399	0.09528	0.8815	0.378
Urban SAD	Malignant neoplasm of prostate	-0.008175	0.102	-0.08014	0.9361
Urban SAD	Malignant neoplasm of respiratory system and intrathoracic organs	-0.07486	0.1684	-0.4445	0.6567
Urban SAD	Malignant neoplasm of skin	0.1093	0.09602	1.139	0.2548
Urban SAD	Diagnoses - main ICD10: C34 Malignant neoplasm of bronchus and lung	0.04693	0.1906	0.2463	0.8055
Urban SAD	Diagnoses - main ICD10: C43 Malignant melanoma of skin	0.2613	0.2184	1.196	0.2315
Urban SAD	Diagnoses - main ICD10: C44 Other malignant neoplasms of skin	0.1687	0.1051	1.604	0.1087
Urban SAD	Diagnoses - main ICD10: C50 Malignant neoplasm of breast	0.03758	0.1131	0.3321	0.7398
Urban SAD	Diagnoses - main ICD10: C61 Malignant neoplasm of prostate	0.03498	0.1339	0.2613	0.7938
Urban SAD	Diagnoses - main ICD10: C67 Malignant neoplasm of bladder	0.08926	0.2229	0.4004	0.6889
Urban SAD	Cardiac arrhytmias, COPD co-morbidities	0.09123	0.09979	0.9143	0.3606
Urban SAD	Chron's disease NAS	-0.1266	0.2153	-0.5881	0.5565
Urban SAD	Noninfectious colitis NAS	0.2826	0.1607	1.759	0.07858
Urban SAD	COPD, early/later onset	0.2218	0.1097	2.022	0.04321
Urban SAD	COPD differential diagnosis	0.09127	0.09873	0.9244	0.3553
Urban SAD	COPD related to chronic (opportunist) infections	0.1674	0.2152	0.7776	0.4368
Urban SAD	Coxarthrosis [arthrosis of hip](FG)	0.01462	0.09556	0.153	0.8784
Urban SAD	Diagnoses - main ICD10: D12 Benign neoplasm of colon, rectum, anus and anal canal	0.08795	0.09793	0.898	0.3692
Urban SAD	Diagnoses - main ICD10: D17 Benign lipomatous neoplasm	-0.275	0.1999	-1.376	0.1688
Urban SAD	Diagnoses - main ICD10: D23 Other benign neoplasms of skin	-0.04587	0.3065	-0.1497	0.881
Urban SAD	Diagnoses - main ICD10: D25 Leiomyoma of uterus	0.2761	0.1664	1.659	0.09705
Urban SAD	Iron deficiency anaemia	0.1366	0.1703	0.8018	0.4226
Urban SAD	Diagnoses - main ICD10: D50 Iron deficiency anaemia	0.1366	0.1703	0.8018	0.4226
Urban SAD	Diagnoses - main ICD10: D86 Sarcoidosis	0.4273	0.2613	1.635	0.102
Urban SAD	Diagnoses - main ICD10: E04 Other non-toxic goitre	-0.03398	0.1563	-0.2174	0.8279
Urban SAD	Diagnoses - main ICD10: E11 Non-insulin-dependent diabetes mellitus	0.1671	0.1806	0.9255	0.3547
Urban SAD	Type 2 diabetes	0.1772	0.1851	0.9576	0.3383
Urban SAD	Obesity	0.1603	0.1557	1.029	0.3033
Urban SAD	Obesity, other/unspecified	0.1521	0.1524	0.9975	0.3185
Urban SAD	Diagnoses - main ICD10: E66 Obesity	0.188	0.1561	1.204	0.2285
Urban SAD	Diagnoses - main ICD10: E87 Other disorders of fluid, electrolyte and acid-base balance	0.4728	0.2406	1.965	0.04937
Urban SAD	Unsepcified/other endometriosis	0.00295	0.1995	0.01479	0.9882
Urban SAD	Diagnoses - main ICD10: F10 Mental and behavioural disorders due to use of alcohol	0.134	0.2223	0.6026	0.5468
Urban SAD	Diagnoses - main ICD10: F31 Bipolar affective disorder	0.1565	0.1498	1.045	0.2961
Urban SAD	Diagnoses - main ICD10: F32 Depressive episode	-0.009209	0.1854	-0.04968	0.9604
Urban SAD	Depression	0.03047	0.1445	0.2109	0.833
Urban SAD	Mood [affective] disorders	0.1	0.1269	0.7879	0.4307
Urban SAD	Fibromyalgia related co-morbidities	0.2035	0.171	1.19	0.234
Urban SAD	Diagnoses - main ICD10: G37 Other demyelinating diseases of central nervous system	-0.08323	0.2582	-0.3223	0.7472
Urban SAD	Diagnoses - main ICD10: G47 Sleep disorders	0.04069	0.1338	0.3042	0.761
Urban SAD	Diagnoses - main ICD10: G56 Mononeuropathies of upper limb	0.08081	0.08875	0.9105	0.3626
Urban SAD	Carpal tunnel syndrome	0.06472	0.08761	0.7387	0.4601
Urban SAD	Disorders of brain, other and unspecified	-0.07206	0.1773	-0.4064	0.6844
Urban SAD	Episodal and paroxysmal disorders	0.07755	0.153	0.5069	0.6122
Urban SAD	Nerve, nerve root and plexus disorders	0.1093	0.09291	1.176	0.2396
Urban SAD	Polyneuropathies and other disorders of the peripheral nervous system	0.174	0.2019	0.8616	0.3889
Urban SAD	Other and unspecified polyneuropathies, also in other diseases	0.3014	0.2049	1.471	0.1413
Urban SAD	Sleep apnoea	0.05438	0.1426	0.3814	0.7029
Urban SAD	Glomerulonephritis	0.2921	0.225	1.298	0.1942
Urban SAD	Diagnoses - main ICD10: H25 Senile cataract	0.2631	0.1356	1.94	0.0524
Urban SAD	Diagnoses - main ICD10: H26 Other cataract	0.1216	0.1144	1.063	0.2878
Urban SAD	Diagnoses - main ICD10: H33 Retinal detachments and breaks	0.1105	0.1241	0.8906	0.3732
Urban SAD	Diagnoses - main ICD10: H40 Glaucoma	-0.2949	0.2159	-1.366	0.1718
Urban SAD	Diagnoses - main ICD10: H53 Visual disturbances	-0.01638	0.2108	-0.07772	0.938
Urban SAD	Diagnoses - main ICD10: H65 Nonsuppurative otitis media	0.1709	0.2342	0.7297	0.4656
Urban SAD	Entropion and trichiasis of eyelid	0.2005	0.2098	0.9556	0.3393
Urban SAD	Other disorders affecting eyelid function	0.1896	0.2143	0.8847	0.3763
Urban SAD	Other and unspecified glaucoma	0.2183	0.2096	1.042	0.2975
Urban SAD	Disorders of lens	0.1858	0.1042	1.782	0.07468
Urban SAD	Retinal detachments and breaks	0.1453	0.1297	1.12	0.2627
Urban SAD	Retinal detachment with retinal break	0.04839	0.1701	0.2845	0.776
Urban SAD	Other, unspecified and serous retinal detachments	0.2528	0.2103	1.202	0.2293
Urban SAD	Visual disturbances	-0.01638	0.2108	-0.07772	0.938
Urban SAD	Diagnoses - main ICD10: H80 Otosclerosis	0.3373	0.2395	1.408	0.159
Urban SAD	Heart failure	0.1179	0.1659	0.7106	0.4773
Urban SAD	Certain infectious and parasitic diseases	0.6857	0.3084	2.224	0.02617
Urban SAD	Diagnoses - main ICD10: I10 Essential (primary) hypertension	0.4544	0.2959	1.535	0.1247
Urban SAD	Diagnoses - main ICD10: I12 Hypertensive renal disease	0.002982	0.2457	0.01213	0.9903
Urban SAD	Diagnoses - main ICD10: I20 Angina pectoris	-0.0259	0.1137	-0.2277	0.8199
Urban SAD	Diagnoses - main ICD10: I21 Acute myocardial infarction	0.09073	0.104	0.8723	0.3831
Urban SAD	Diagnoses - main ICD10: I25 Chronic ischaemic heart disease	0.1153	0.0706	1.633	0.1025
Urban SAD	Diagnoses - main ICD10: I26 Pulmonary embolism	-0.08348	0.2367	-0.3527	0.7243
Urban SAD	Diagnoses - main ICD10: I35 Nonrheumatic aortic valve disorders	0.1036	0.217	0.4771	0.6333
Urban SAD	Diagnoses - main ICD10: I42 Cardiomyopathy	-0.1087	0.2	-0.5436	0.5867
Urban SAD	Diagnoses - main ICD10: I48 Atrial fibrillation and flutter	0.07424	0.1004	0.7395	0.4596
Urban SAD	Diagnoses - main ICD10: I50 Heart failure	0.08426	0.1744	0.4832	0.6289
Urban SAD	Diagnoses - main ICD10: I71 Aortic aneurysm and dissection	-0.1297	0.1866	-0.6951	0.487
Urban SAD	Diagnoses - main ICD10: I80 Phlebitis and thrombophlebitis	0.1172	0.1302	0.8997	0.3683
Urban SAD	Diagnoses - main ICD10: I83 Varicose veins of lower extremities	0.1366	0.08873	1.539	0.1237
Urban SAD	Diagnoses - main ICD10: I84 Haemorrhoids	-0.3741	0.107	-3.495	0.0004738
Urban SAD	Dissection of aorta	0.0317	0.2244	0.1413	0.8876
Urban SAD	Cardiomyopathies, Primary/intrinsic	-0.1078	0.2059	-0.5236	0.6006
Urban SAD	Major coronary heart disease event excluding revascularizations	0.1029	0.08587	1.199	0.2307
Urban SAD	Major coronary heart disease event	0.1029	0.08587	1.199	0.2307
Urban SAD	Coronary atherosclerosis	0.0892	0.0694	1.285	0.1987
Urban SAD	Diseases of veins, lymphatic vessels and lymph nodes, not elsewhere classified	0.1272	0.09068	1.403	0.1606
Urban SAD	DVT of lower extremities and pulmonary embolism	0.04286	0.1081	0.3964	0.6918
Urban SAD	Heart failure, not strict	0.1179	0.1659	0.7106	0.4773
Urban SAD	Heart failure,strict	0.1179	0.1659	0.7106	0.4773
Urban SAD	Hypertensive diseases	0.3244	0.2015	1.61	0.1074
Urban SAD	Hypertension	0.3424	0.2314	1.48	0.1388
Urban SAD	Hypertensive heart and/or renal disease	0.1115	0.2347	0.475	0.6348
Urban SAD	Ischaemic heart disease, wide definition	0.05016	0.07009	0.7157	0.4742
Urban SAD	Death due to cardiac causes	-0.05741	0.1757	-0.3268	0.7438
Urban SAD	Myocardial infarction, strict	0.1233	0.09806	1.257	0.2086
Urban SAD	Myocardial infarction	0.1233	0.09806	1.257	0.2086
Urban SAD	Peripheral artery disease	-0.02094	0.2046	-0.1023	0.9185
Urban SAD	DVT of lower extremities	0.1104	0.1291	0.8555	0.3923
Urban SAD	Unstable angina pectoris	0.05862	0.1274	0.4601	0.6455
Urban SAD	Venous thromboembolism	0.05615	0.1067	0.5262	0.5988
Urban SAD	Endometriosis, IBD co-morbidity	0.05088	0.1578	0.3224	0.7471
Urban SAD	Any ICDMAIN event in hilmo or causes of death	0.08001	0.07331	1.092	0.275
Urban SAD	Neoplasms	0.1932	0.09896	1.952	0.05089
Urban SAD	Diseases of the blood and blood-forming organs and certain disorders involving the immune mechanism	0.4223	0.1965	2.15	0.03158
Urban SAD	ILD differential diagnosis	0.09127	0.09873	0.9244	0.3553
Urban SAD	is_female, based on inferred genetic sex	0.07372	0.1289	0.5721	0.5673
Urban SAD	Endocrine, nutritional and metabolic diseases	0.2683	0.1545	1.736	0.08252
Urban SAD	Diseases of the circulatory system	0.006034	0.07613	0.07926	0.9368
Urban SAD	Asthma	0.2714	0.1656	1.639	0.1012
Urban SAD	Asthma	0.2714	0.1656	1.639	0.1012
Urban SAD	Diagnoses - main ICD10: J18 Pneumonia, organism unspecified	-0.07051	0.19	-0.3711	0.7106
Urban SAD	Diagnoses - main ICD10: J33 Nasal polyp	-0.03652	0.1359	-0.2688	0.7881
Urban SAD	Diagnoses - main ICD10: J34 Other disorders of nose and nasal sinuses	0.0663	0.1908	0.3475	0.7282
Urban SAD	Diagnoses - main ICD10: J44 Other chronic obstructive pulmonary disease	0.2256	0.107	2.107	0.03508
Urban SAD	Diagnoses - main ICD10: J45 Asthma	0.3251	0.1741	1.867	0.06184
Urban SAD	Diagnoses - main ICD10: J47 Bronchiectasis	0.169	0.2055	0.8223	0.4109
Urban SAD	Diagnoses - main ICD10: J84 Other interstitial pulmonary diseases	-0.01635	0.1806	-0.09052	0.9279
Urban SAD	Diseases of appendix	-0.2663	0.1871	-1.423	0.1548
Urban SAD	Barret oesophagus	0.2781	0.1547	1.798	0.0722
Urban SAD	Coeliac disease	0.0688	0.1317	0.5224	0.6014
Urban SAD	Disorders of gallbladder, biliary tract and pancreas	0.08143	0.1107	0.7357	0.4619
Urban SAD	Hernia	0.02126	0.08659	0.2455	0.8061
Urban SAD	Ulcer of oesophagus	0.1054	0.1682	0.6264	0.531
Urban SAD	Other gastritis (incl. Duodenitis)	0.1991	0.1315	1.514	0.13
Urban SAD	Diagnoses - main ICD10: K20 Oesophagitis	-0.1589	0.1995	-0.7966	0.4257
Urban SAD	Diagnoses - main ICD10: K21 Gastro-oesophageal reflux disease	0.1294	0.1288	1.005	0.3151
Urban SAD	Diagnoses - main ICD10: K22 Other diseases of oesophagus	0.1819	0.1464	1.242	0.2141
Urban SAD	Diagnoses - main ICD10: K29 Gastritis and duodenitis	0.148	0.117	1.265	0.2058
Urban SAD	Diagnoses - main ICD10: K30 Dyspepsia	0.1041	0.1775	0.5862	0.5578
Urban SAD	Diagnoses - main ICD10: K35 Acute appendicitis	-0.178	0.2049	-0.8684	0.3852
Urban SAD	Diagnoses - main ICD10: K40 Inguinal hernia	-0.02557	0.0806	-0.3172	0.7511
Urban SAD	Diagnoses - main ICD10: K42 Umbilical hernia	-0.1403	0.1832	-0.7658	0.4438
Urban SAD	Diagnoses - main ICD10: K43 Ventral hernia	0.2546	0.1589	1.603	0.1089
Urban SAD	Diagnoses - main ICD10: K44 Diaphragmatic hernia	0.08714	0.1414	0.616	0.5379
Urban SAD	Diagnoses - main ICD10: K50 Crohn's disease [regional enteritis]	0.06804	0.1712	0.3974	0.6911
Urban SAD	Diagnoses - main ICD10: K51 Ulcerative colitis	0.1084	0.1677	0.6466	0.5179
Urban SAD	Diagnoses - main ICD10: K52 Other non-infective gastro-enteritis and colitis	0.2588	0.1586	1.632	0.1027
Urban SAD	Diagnoses - main ICD10: K57 Diverticular disease of intestine	-0.07391	0.07747	-0.9541	0.3401
Urban SAD	Diagnoses - main ICD10: K60 Fissure and fistula of anal and rectal regions	0.0433	0.1477	0.2931	0.7694
Urban SAD	Diagnoses - main ICD10: K62 Other diseases of anus and rectum	0.1315	0.1646	0.7987	0.4244
Urban SAD	Diagnoses - main ICD10: K63 Other diseases of intestine	0.4735	0.2094	2.261	0.02375
Urban SAD	Diagnoses - main ICD10: K76 Other diseases of liver	0.1287	0.1647	0.7813	0.4346
Urban SAD	Diagnoses - main ICD10: K80 Cholelithiasis	0.06535	0.1139	0.5736	0.5662
Urban SAD	Diagnoses - main ICD10: K81 Cholecystitis	0.1943	0.3071	0.6327	0.5269
Urban SAD	Diagnoses - main ICD10: K85 Acute pancreatitis	0.2352	0.247	0.9523	0.341
Urban SAD	Diagnoses - main ICD10: K90 Intestinal malabsorption	0.01084	0.1291	0.08403	0.933
Urban SAD	Gonarthrosis [arthrosis of knee](FG)	0.02682	0.08477	0.3164	0.7517
Urban SAD	Any mental disorder	0.1211	0.1211	0.9997	0.3174
Urban SAD	Mood disorders	0.1	0.1269	0.7879	0.4307
Urban SAD	Diagnoses - main ICD10: L03 Cellulitis	0.02535	0.1508	0.168	0.8666
Urban SAD	Actinic keratosis	0.1785	0.2035	0.8771	0.3804
Urban SAD	Skin changes due to chronic exposure to nonionizing radiation	0.2098	0.1951	1.075	0.2824
Urban SAD	Psoriasis	0.09182	0.1709	0.5373	0.5911
Urban SAD	Diagnoses - main ICD10: L40 Psoriasis	0.09182	0.1709	0.5373	0.5911
Urban SAD	Diagnoses - main ICD10: L57 Skin changes due to chronic exposure to nonionising radiation	0.2098	0.1951	1.075	0.2824
Urban SAD	Diagnoses - main ICD10: L72 Follicular cysts of skin and subcutaneous tissue	-0.2447	0.2055	-1.191	0.2337
Urban SAD	Lung cancer and mesothelioma	0.03307	0.1571	0.2105	0.8333
Urban SAD	Lung cancer and mesothelioma	0.03307	0.1571	0.2105	0.8333
Urban SAD	Adhesive capsulitis of shoulder	-0.0551	0.2029	-0.2716	0.786
Urban SAD	Ohter specific/unspecified arthritis	0.263	0.2274	1.157	0.2473
Urban SAD	Other arthrosis	-0.1371	0.1748	-0.784	0.4331
Urban SAD	#Arthrosis	0.008429	0.08112	0.1039	0.9172
Urban SAD	Other specified/unspecified disorders of synovium and tendon +Other specified/unspecified bursopathies	0.02925	0.1766	0.1656	0.8685
Urban SAD	Dorsalgia	0.3319	0.1102	3.011	0.002608
Urban SAD	Other/unspecified dorsalgia	0.1497	0.1578	0.9484	0.3429
Urban SAD	Other dorsopathies, not elsewhere classified	-0.2088	0.221	-0.9448	0.3448
Urban SAD	Palmar fascial fibromatosis [Dupuytren]	-0.0507	0.09874	-0.5135	0.6076
Urban SAD	Fibroblastic disorders	-0.04271	0.1018	-0.4194	0.6749
Urban SAD	Ganglion	0.1625	0.1592	1.021	0.3072
Urban SAD	Hallux rigidus	0.3303	0.1629	2.028	0.04259
Urban SAD	Hallux valgus (acquired)	-0.002354	0.1007	-0.02338	0.9813
Urban SAD	Other hammer toe(s) (acquired)	-0.4147	0.2637	-1.573	0.1158
Urban SAD	Impingement syndrome of shoulder	-0.04087	0.1425	-0.2869	0.7742
Urban SAD	Other specific joint derangements/joint disorders	0.14	0.1732	0.8081	0.419
Urban SAD	Lateral epicondylitis	0.09055	0.1777	0.5096	0.6103
Urban SAD	Low back pain	0.2025	0.1257	1.611	0.1072
Urban SAD	Meniscus derangement	-0.08829	0.111	-0.7952	0.4265
Urban SAD	Disorders of muscles	0.07941	0.1886	0.4209	0.6738
Urban SAD	Olecranon bursitis	-0.02759	0.2089	-0.1321	0.8949
Urban SAD	Osteoporosis	0.01886	0.1579	0.1194	0.9049
Urban SAD	#Other joint disorders	-0.02213	0.09266	-0.2388	0.8113
Urban SAD	#Polyarthropathies	0.2848	0.1736	1.64	0.1009
Urban SAD	Rheumatoid arthritis	0.4538	0.3337	1.36	0.1738
Urban SAD	Rotator cuff syndrome	-0.2106	0.1275	-1.653	0.09839
Urban SAD	Shoulder lesions	-0.1985	0.1253	-1.584	0.1131
Urban SAD	Other specified/unspecified soft tissue disorders	-0.009674	0.186	-0.05202	0.9585
Urban SAD	Other soft tissue disorders, not elsewhere classified	-0.01979	0.1707	-0.116	0.9077
Urban SAD	Spinal stenosis	0.3106	0.1375	2.259	0.02385
Urban SAD	#Spondylopathies	0.3449	0.1285	2.684	0.007266
Urban SAD	Disorders of synovium and tendon	0.141	0.1609	0.8763	0.3809
Urban SAD	Trigger finger	0.1025	0.1626	0.6305	0.5284
Urban SAD	Diagnoses - main ICD10: M13 Other arthritis	0.2464	0.2066	1.192	0.2331
Urban SAD	Diagnoses - main ICD10: M15 Polyarthrosis	0.1817	0.2436	0.7461	0.4556
Urban SAD	Diagnoses - main ICD10: M16 Coxarthrosis [arthrosis of hip]	0.01462	0.09556	0.153	0.8784
Urban SAD	Diagnoses - main ICD10: M17 Gonarthrosis [arthrosis of knee]	0.02682	0.08477	0.3164	0.7517
Urban SAD	Diagnoses - main ICD10: M19 Other arthrosis	-0.1303	0.202	-0.6451	0.5189
Urban SAD	Diagnoses - main ICD10: M20 Acquired deformities of fingers and toes	0.02629	0.09084	0.2895	0.7722
Urban SAD	Diagnoses - main ICD10: M23 Internal derangement of knee	-0.05739	0.1101	-0.5215	0.602
Urban SAD	Diagnoses - main ICD10: M25 Other joint disorders, not elsewhere classified	0.1845	0.1831	1.008	0.3136
Urban SAD	Diagnoses - main ICD10: M47 Spondylosis	0.3824	0.181	2.112	0.03467
Urban SAD	Diagnoses - main ICD10: M48 Other spondylopathies	0.3037	0.1447	2.099	0.03585
Urban SAD	Diagnoses - main ICD10: M51 Other intervertebral disk disorders	0.2879	0.1594	1.806	0.07086
Urban SAD	Diagnoses - main ICD10: M53 Other dorsopathies, not elsewhere classified	-0.2088	0.221	-0.9448	0.3448
Urban SAD	Diagnoses - main ICD10: M54 Dorsalgia	0.3319	0.1102	3.011	0.002608
Urban SAD	Diagnoses - main ICD10: M65 Synovitis and tenosynovitis	0.03715	0.1713	0.2169	0.8283
Urban SAD	Diagnoses - main ICD10: M67 Other disorders of synovium and tendon	0.1127	0.1471	0.7662	0.4436
Urban SAD	Diagnoses - main ICD10: M72 Fibroblastic disorders	-0.0541	0.1023	-0.529	0.5968
Urban SAD	Diagnoses - main ICD10: M75 Shoulder lesions	-0.1983	0.1254	-1.582	0.1137
Urban SAD	Diagnoses - main ICD10: M79 Other soft tissue disorders, not elsewhere classified	-0.01979	0.1707	-0.116	0.9077
Urban SAD	Diagnoses - main ICD10: M81 Osteoporosis without pathological fracture	0.09224	0.2103	0.4387	0.6609
Urban SAD	Diagnoses - main ICD10: N20 Calculus of kidney and ureter	-0.08697	0.127	-0.685	0.4933
Urban SAD	Diagnoses - main ICD10: N32 Other disorders of bladder	0.2348	0.1851	1.269	0.2046
Urban SAD	Diagnoses - main ICD10: N39 Other disorders of urinary system	0.1277	0.1196	1.067	0.2858
Urban SAD	Diagnoses - main ICD10: N40 Hyperplasia of prostate	0.1324	0.1407	0.9413	0.3465
Urban SAD	Diagnoses - main ICD10: N43 Hydrocele and spermatocele	-0.1305	0.1541	-0.8468	0.3971
Urban SAD	Diagnoses - main ICD10: N47 Redundant prepuce, phimosis and paraphimosis	0.1884	0.1904	0.9896	0.3223
Urban SAD	Diagnoses - main ICD10: N60 Benign mammary dysplasia	0.07985	0.2227	0.3585	0.72
Urban SAD	Diagnoses - main ICD10: N80 Endometriosis	0.05088	0.1578	0.3224	0.7471
Urban SAD	Diagnoses - main ICD10: N81 Female genital prolapse	0.0206	0.101	0.2039	0.8384
Urban SAD	Diagnoses - main ICD10: N84 Polyp of female genital tract	-0.2055	0.166	-1.238	0.2156
Urban SAD	Diagnoses - main ICD10: N92 Excessive, frequent and irregular menstruation	0.2997	0.1353	2.214	0.02682
Urban SAD	Other ILD-related CVD-co-morbidities	-0.06802	0.2159	-0.315	0.7528
Urban SAD	Pneumonias (Asthma/COPD co-morbidities)	-0.06892	0.1727	-0.3991	0.6898
Urban SAD	Primary gonarthrosis, bilateral	0.09363	0.1741	0.5378	0.5907
Urban SAD	Medication related adverse effects (Asthma/COPD)	0.1019	0.1145	0.8894	0.3738
Urban SAD	Other pulmonary diagnosis	0.08992	0.09872	0.9109	0.3624
Urban SAD	Diagnoses - main ICD10: R04 Haemorrhage from respiratory passages	0.2917	0.1793	1.627	0.1037
Urban SAD	Diagnoses - main ICD10: R07 Pain in throat and chest	0.0865	0.08713	0.9928	0.3208
Urban SAD	Diagnoses - main ICD10: R10 Abdominal and pelvic pain	0.2624	0.0991	2.648	0.008094
Urban SAD	Diagnoses - main ICD10: R14 Flatulence and related conditions	-0.0818	0.1881	-0.4348	0.6637
Urban SAD	Diagnoses - main ICD10: R19 Other symptoms and signs involving the digestive system and abdomen	0.1376	0.2317	0.5941	0.5525
Urban SAD	Diagnoses - main ICD10: R31 Unspecified haematuria	0.1684	0.1558	1.081	0.2796
Urban SAD	Diagnoses - main ICD10: R32 Unspecified urinary incontinence	-0.426	0.2999	-1.42	0.1556
Urban SAD	Diagnoses - main ICD10: R35 Polyuria	-0.2871	0.2633	-1.09	0.2755
Urban SAD	Diagnoses - main ICD10: R51 Headache	0.2039	0.1843	1.106	0.2688
Urban SAD	Diagnoses - main ICD10: R53 Malaise and fatigue	0.2716	0.2167	1.253	0.2102
Urban SAD	Diagnoses - main ICD10: R55 Syncope and collapse	0.4457	0.1474	3.023	0.002501
Urban SAD	Diagnoses - main ICD10: R69 Unknown and unspecified causes of morbidity	-0.05335	0.1644	-0.3244	0.7456
Urban SAD	Diagnoses - main ICD10: R79 Other abnormal findings of blood chemistry	-0.4805	0.2336	-2.057	0.03969
Urban SAD	Diagnoses - main ICD10: R91 Abnormal findings on diagnostic imaging of lung	-0.2015	0.3543	-0.5688	0.5695
Urban SAD	Other arthritis (FG)	0.2464	0.2066	1.192	0.2331
Urban SAD	Diagnoses - main ICD10: S01 Open wound of head	0.7548	0.3761	2.007	0.04475
Urban SAD	Diagnoses - main ICD10: S09 Other and unspecified injuries of head	0.229	0.1522	1.505	0.1324
Urban SAD	Diagnoses - main ICD10: S42 Fracture of shoulder and upper arm	0.1284	0.2102	0.6109	0.5413
Urban SAD	Diagnoses - main ICD10: S52 Fracture of forearm	-0.3203	0.1386	-2.31	0.02086
Urban SAD	Diagnoses - main ICD10: S62 Fracture at wrist and hand level	-0.2167	0.2203	-0.9837	0.3253
Urban SAD	Diagnoses - main ICD10: S66 Injury of muscle and tendon at wrist and hand level	-0.07019	0.2747	-0.2555	0.7983
Urban SAD	Diagnoses - main ICD10: S82 Fracture of lower leg, including ankle	-0.1918	0.1695	-1.132	0.2578
Urban SAD	Sleep disorders (combined)	0.04279	0.1316	0.3252	0.745
Urban SAD	Spondylopathies (FG)	-0.008023	0.2167	-0.03702	0.9705
Urban SAD	Diagnoses - main ICD10: T39 Poisoning by nonopioid analgesics, antipyretics and antirheumatics	0.2321	0.2149	1.08	0.2802
Urban SAD	Diagnoses - main ICD10: T50 Poisoning by diuretics and other and unspecified drugs, medicaments and biological substances	0.3584	0.2601	1.378	0.1682
Urban SAD	Diagnoses - main ICD10: T81 Complications of procedures, not elsewhere classified	0.5013	0.2047	2.449	0.01432
Urban SAD	Diagnoses - main ICD10: T84 Complications of internal orthopaedic prosthetic devices, implants and grafts	0.01364	0.1858	0.07344	0.9415
Urban SAD	Diagnoses - main ICD10: T86 Failure and rejection of transplanted organs and tissues	0.1649	0.203	0.8119	0.4168
Urban SAD	Ulcerative colitis, NAS	0.1105	0.1563	0.7068	0.4797
Urban SAD	Mental and behavioural disorders	0.1346	0.1235	1.09	0.2756
Urban SAD	Diseases of the nervous system	0.1294	0.1029	1.258	0.2085
Urban SAD	Diseases of the eye and adnexa	0.1997	0.1115	1.791	0.07332
Urban SAD	Diseases of the ear and mastoid process	0.3176	0.1846	1.721	0.08531
Urban SAD	Diseases of the respiratory system	0.08992	0.09872	0.9109	0.3624
Urban SAD	Diseases of the skin and subcutaneous tissue	0.08534	0.1627	0.5245	0.5999
Urban SAD	Diseases of the musculoskeletal system and connective tissue	-0.01386	0.07807	-0.1775	0.8591
Urban SAD	Diseases of the genitourinary system	0.1076	0.09456	1.138	0.255
Urban SAD	Injury, poisoning and certain other consequences of external causes	0.1646	0.09885	1.666	0.09581
Urban SAD	Pregnancy, childbirth and the puerperium	-0.3561	0.2009	-1.773	0.07627
Urban SAD	Symptoms, signs and abnormal clinical and laboratory findings, not elsewhere classified	0.1396	0.06953	2.008	0.04467
Urban SAD	Factors influencing health status and contact with health services	0.1441	0.1217	1.184	0.2364
Urban SAD	Diagnoses - main ICD10: Z03 Medical observation and evaluation for suspected diseases and conditions	0.6011	0.2465	2.439	0.01473
Urban SAD	Diagnoses - main ICD10: Z09 Follow-up examination after treatment for conditions other than malignant neoplasms	0.245	0.1448	1.691	0.09075
Urban SAD	Diagnoses - main ICD10: Z36 Antenatal screening	-0.1926	0.1656	-1.164	0.2446
Urban SAD	Diagnoses - main ICD10: Z42 Follow-up care involving plastic surgery	0.1323	0.1995	0.6634	0.5071
Urban SAD	Diagnoses - main ICD10: Z47 Other orthopaedic follow-up care	-0.2814	0.1685	-1.67	0.09498
Urban SAD	Crohn's disease (CD)	0.0818	0.06626	1.235	0.217
Urban SAD	Crohn's disease (CD)	-0.001462	0.07804	-0.01874	0.9851
Urban SAD	Poor prognosis in Crohn's disease	0.1486	0.2261	0.6571	0.5111
Urban SAD	Benign neoplasm: Adrenal gland	0.1936	0.1402	1.381	0.1673
Urban SAD	Benign neoplasm of bone and articular cartilage	NA	NA	NA	NA
Urban SAD	Benign neoplasm of breast	-0.03091	0.151	-0.2046	0.8379
Urban SAD	Benign neoplasm of colon, rectum, anus and anal canal	-0.0003165	0.05881	-0.005382	0.9957
Urban SAD	Benign neoplasm of other and unspecified endocrine glands	0.1026	0.1282	0.8007	0.4233
Urban SAD	Benign neoplasm of eye and adnexa	0.05118	0.1013	0.5052	0.6134
Urban SAD	Haemangioma and lymphangioma, any site	0.04546	0.1307	0.3478	0.728
Urban SAD	Benign lipomatous neoplasm	0.01025	0.08835	0.1161	0.9076
Urban SAD	Benign neoplasm of other and ill-defined parts of digestive system	0.07263	0.1416	0.5128	0.6081
Urban SAD	Benign neoplasm: Pituitary gland, craniopharyngeal duct	-0.1535	0.1575	-0.9748	0.3297
Urban SAD	Benign neoplasm of thyroid gland	-0.1194	0.3589	-0.3327	0.7394
Urban SAD	Benign neoplasm of urinary organs	NA	NA	NA	NA
Urban SAD	Hodgkin lymphoma, hilmo (controls excluding all cancers)	-0.02633	0.1917	-0.1374	0.8907
Urban SAD	Lymphoid leukaemia (controls excluding all cancers)	0.06426	0.1303	0.493	0.622
Urban SAD	Cirrhosis of liver, NAS	0.01393	0.09726	0.1433	0.8861
Urban SAD	Multisite chronic pain	0.1184	0.05782	2.047	0.04061
Urban SAD	Schizophrenia	0.08827	0.05177	1.705	0.08816
Urban SAD	Cognitive Performance	0.1674	0.05196	3.222	0.001272
Urban SAD	COPD (EUR Biobanks)	0.06025	0.0642	0.9385	0.348
Urban SAD	COPD (All Biobanks)	0.04727	0.06168	0.7664	0.4434
Urban SAD	Cutaneous T-cell-attracting chemokine	NA	NA	NA	NA
Urban SAD	Diagnoses - main ICD10: D22 Melanocytic naevi	-0.04894	0.2291	-0.2136	0.8309
Urban SAD	Acquired haemolytic anaemia	NA	NA	NA	NA
Urban SAD	Acute posthaemorrhagic anaemia	0.1362	0.2093	0.6509	0.5151
Urban SAD	Agranulocytosis	0.1508	0.1618	0.9321	0.3513
Urban SAD	Vitamin B12 deficiency anaemia	0.2196	0.1035	2.122	0.03386
Urban SAD	Folate deficiency anaemia	0.2872	0.533	0.5388	0.59
Urban SAD	Iron deficiency anaemia secondary to blood loss (chronic)	0.1268	0.1364	0.9293	0.3527
Urban SAD	Iron deficiency anaemia	0.1693	0.06913	2.449	0.01433
Urban SAD	Other and unspecified anaemias	0.1196	0.06978	1.714	0.08644
Urban SAD	Other coagulation defects	0.1459	0.1172	1.245	0.2131
Urban SAD	Idiopathic thrombocytopenic purpura	0.1777	0.2298	0.7733	0.4394
Urban SAD	Other disorders of white blood cells	0.05668	0.08919	0.6355	0.5251
Urban SAD	Purpura and other haemorrhagic conditions	0.1272	0.08599	1.48	0.1389
Urban SAD	Sarcoidosis	0.2366	0.07935	2.982	0.002868
Urban SAD	Secondary polycythaemia	-0.003129	0.1076	-0.02909	0.9768
Urban SAD	Secondary thrombocytopenia	0.008601	0.1531	0.05618	0.9552
Urban SAD	Diseases of spleen	0.2815	0.3273	0.86	0.3898
Urban SAD	Thrombocytopenia, unspecified	0.1005	0.0813	1.236	0.2164
Urban SAD	Bipolar Disorder	-0.04635	0.07133	-0.6498	0.5158
Urban SAD	Decayed, Missing and Filled tooth Surfaces (DMFS) + Dentures	-0.05824	0.06158	-0.9458	0.3443
Urban SAD	Adrenocortical insufficiency	0.2405	0.2483	0.9687	0.3327
Urban SAD	Other adrenocortical overactivity	-0.1357	0.1476	-0.9189	0.3581
Urban SAD	Delayed puberty	0.3523	0.2064	1.707	0.08783
Urban SAD	Fluid overload	0.1409	0.1551	0.9087	0.3635
Urban SAD	Other disorders of glucose regulation and pancreatic internal secretion	0.134	0.1191	1.125	0.2604
Urban SAD	Nontoxic multinodular goitre	0.07558	0.09995	0.7562	0.4495
Urban SAD	Nontoxic single thyroid nodule	0.1673	0.1173	1.427	0.1537
Urban SAD	Hyperaldosteronism	-0.022	0.1433	-0.1536	0.878
Urban SAD	Pure hypercholesterolaemia	0.1525	0.0634	2.405	0.01617
Urban SAD	Hyperkalaemia	-0.0483	0.08098	-0.5964	0.5509
Urban SAD	Hyperosmolality and hypernatraemia	0.2589	0.1704	1.519	0.1288
Urban SAD	Hyperparathyroidism	-0.04837	0.1139	-0.4246	0.6711
Urban SAD	Hypokalaemia	0.2639	0.07959	3.316	0.0009117
Urban SAD	Hypo-osmolality and hyponatraemia	0.1319	0.08754	1.507	0.1319
Urban SAD	Hypopituitarism	-0.2042	0.239	-0.8545	0.3928
Urban SAD	Hypothyroidism, strict autoimmune	0.01124	0.05124	0.2193	0.8264
Urban SAD	Disorders of iron metabolism	-0.05909	0.05348	-1.105	0.2692
Urban SAD	Disorders of lipoprotein metabolism and other lipidaemias	0.1135	0.05478	2.072	0.03823
Urban SAD	Disorder of lipoprotein metabolism, unspecified	0.05419	0.2022	0.268	0.7887
Urban SAD	Localized adiposity	NA	NA	NA	NA
Urban SAD	Disorders of mineral metabolism	0.0467	0.08583	0.5441	0.5864
Urban SAD	Obesity	0.1395	0.0452	3.086	0.002029
Urban SAD	Disorders of parathyroid gland	-0.01449	0.1161	-0.1248	0.9007
Urban SAD	Thyrotoxicosis with diffuse goitre	0.0911	0.08969	1.016	0.3098
Urban SAD	Volume depletion	0.1868	0.09724	1.922	0.05466
Urban SAD	Educational Attainment	0.068	0.04241	1.603	0.1089
Urban SAD	Intracranial volume (ICV)	-0.1136	0.1379	-0.8239	0.41
Urban SAD	Accumbens volume	0.1084	0.2097	0.5168	0.6053
Urban SAD	Amygdala volume	NA	NA	NA	NA
Urban SAD	Caudate volume	0.0449	0.1202	0.3735	0.7088
Urban SAD	Hippocampus volume	-0.04966	0.1637	-0.3034	0.7616
Urban SAD	Pallidum volume	-0.07231	0.1301	-0.5557	0.5784
Urban SAD	Putamen volume	-0.06847	0.1083	-0.6321	0.5273
Urban SAD	Thalamus volume	0.03082	0.1562	0.1973	0.8436
Urban SAD	Sum eosinophil basophil counts	0.05201	0.05736	0.9067	0.3646
Urban SAD	Eosinophil count	0.05378	0.05718	0.9405	0.3469
Urban SAD	Eosinophil percentage of granulocytes	0.02789	0.05854	0.4764	0.6338
Urban SAD	Eosinophil percentage of white cells	0.04548	0.05856	0.7765	0.4374
Urban SAD	Eotaxin	-0.1858	0.203	-0.9152	0.3601
Urban SAD	Eosinophilic disease (BM)	0.4455	0.3765	1.183	0.2368
Urban SAD	Bleeding gums	-0.03259	0.08433	-0.3865	0.6991
Urban SAD	Dentures	-0.05592	0.06339	-0.8821	0.3777
Urban SAD	Loose teeth	0.1297	0.1007	1.289	0.1974
Urban SAD	Painful gums	0.03749	0.1379	0.2719	0.7857
Urban SAD	Toothache	0.16	0.1288	1.242	0.2141
Urban SAD	Mouth ulcers	0.01435	0.0689	0.2083	0.835
Urban SAD	Disorder of the sleep-wake schedule	0.5811	0.4142	1.403	0.1607
Urban SAD	Fibroblast growth factor (FGF-basic)	NA	NA	NA	NA
Urban SAD	Disorders of brain, other and unspecified	0.05471	0.2238	0.2444	0.8069
Urban SAD	Dystonia	0.1443	0.1382	1.044	0.2965
Urban SAD	Other facial nerve disorders	-0.0004413	0.1751	-0.00252	0.998
Urban SAD	Hemiplegia	0.4503	0.1719	2.619	0.008815
Urban SAD	Hydrocephalus	0.3566	0.1177	3.03	0.002447
Urban SAD	Migraine	0.1751	0.05997	2.92	0.003505
Urban SAD	MS-disease / Multiple Sclerosis	0.1984	0.08077	2.456	0.01406
Urban SAD	Narcolepsy and cataplexy	0.04029	0.2102	0.1917	0.848
Urban SAD	Parkinson's disease	0.1456	0.09245	1.574	0.1154
Urban SAD	Other and unspecified polyneuropathies, also in other diseases	0.2036	0.0984	2.069	0.03855
Urban SAD	Sleep apnoea	0.1515	0.05219	2.903	0.003695
Urban SAD	Granulocyte-colony stimulating factor	NA	NA	NA	NA
Urban SAD	Systemic lupus erythematosus	-0.02642	0.09677	-0.273	0.7849
Urban SAD	Acetate	-0.01493	0.06346	-0.2353	0.814
Urban SAD	Acetoacetate	-0.132	0.1239	-1.066	0.2866
Urban SAD	Acetone	-0.01219	0.07489	-0.1628	0.8707
Urban SAD	Alanine	-0.03558	0.04593	-0.7747	0.4385
Urban SAD	Albumin	-0.02236	0.05024	-0.4451	0.6562
Urban SAD	Apolipoprotein A1	-0.07463	0.05025	-1.485	0.1375
Urban SAD	Apolipoprotein B to Apolipoprotein A1 ratio	0.05418	0.04776	1.134	0.2566
Urban SAD	Apolipoprotein B	0.02433	0.0436	0.5581	0.5768
Urban SAD	3-Hydroxybutyrate	0.04725	0.07175	0.6585	0.5102
Urban SAD	Total Cholines	-0.04641	0.04714	-0.9845	0.3249
Urban SAD	Citrate	-0.001589	0.05839	-0.02721	0.9783
Urban SAD	Clinical LDL Cholesterol	0.02311	0.0466	0.4959	0.62
Urban SAD	Creatinine	-0.05559	0.04157	-1.337	0.1812
Urban SAD	Docosahexaenoic Acid	-0.01543	0.05444	-0.2833	0.7769
Urban SAD	Docosahexaenoic Acid to Total Fatty Acids percentage	0.03126	0.04891	0.6391	0.5227
Urban SAD	Glutamine	-0.0102	0.03888	-0.2624	0.793
Urban SAD	Glucose	-0.1083	0.06553	-1.652	0.09848
Urban SAD	Glycoprotein Acetyls	-0.0293	0.03786	-0.7739	0.439
Urban SAD	Glycine	-0.02326	0.03457	-0.6729	0.501
Urban SAD	HDL Cholesterol	-0.0266	0.04682	-0.5682	0.5699
Urban SAD	Histidine	0.02282	0.07053	0.3236	0.7463
Urban SAD	Isoleucine	-0.1625	0.07002	-2.321	0.02029
Urban SAD	Lactate	-0.008743	0.06607	-0.1323	0.8947
Urban SAD	Leucine	-0.09955	0.06334	-1.572	0.1161
Urban SAD	Omega-3 Fatty Acids	-0.02665	0.04414	-0.6037	0.5461
Urban SAD	Omega-6 Fatty Acids	-0.01972	0.04172	-0.4727	0.6364
Urban SAD	Phenylalanine	-0.02222	0.06842	-0.3248	0.7453
Urban SAD	Phosphatidylcholines	-0.05505	0.04921	-1.119	0.2633
Urban SAD	Phosphoglycerides	-0.05969	0.04623	-1.291	0.1966
Urban SAD	Polyunsaturated Fatty Acids	-0.02265	0.0403	-0.562	0.5741
Urban SAD	Pyruvate	0.05083	0.05325	0.9545	0.3398
Urban SAD	Remnant Cholesterol	0.009694	0.04364	0.2221	0.8242
Urban SAD	Saturated Fatty Acids	-0.0616	0.0388	-1.588	0.1124
Urban SAD	Sphingomyelins	-0.002093	0.04747	-0.0441	0.9648
Urban SAD	Total Concentration of Branched-Chain Amino Acids (Leucine + Isoleucine + Valine)	-0.1108	0.05509	-2.011	0.04437
Urban SAD	Total Esterified Cholesterol	0.003509	0.04348	0.0807	0.9357
Urban SAD	Total Cholesterol	0.003253	0.04362	0.07456	0.9406
Urban SAD	Total Fatty Acids	-0.04607	0.03835	-1.201	0.2296
Urban SAD	Total Triglycerides	-0.04005	0.03631	-1.103	0.2701
Urban SAD	Tyrosine	-0.008293	0.05245	-0.1581	0.8744
Urban SAD	Degree of Unsaturation	0.06262	0.04293	1.459	0.1447
Urban SAD	Valine	-0.09333	0.05076	-1.839	0.06597
Urban SAD	Gout (EUR Biobanks)	-0.04181	0.06709	-0.6232	0.5331
Urban SAD	Gout (All Biobanks)	0.01416	0.06057	0.2337	0.8152
Urban SAD	Idiopathic gout	0.1109	0.07741	1.433	0.1518
Urban SAD	Granulocyte count	0.05196	0.05883	0.8833	0.3771
Urban SAD	Granulocyte percentage of myeloid white cells	0.03515	0.0551	0.6379	0.5235
Urban SAD	Growth-Regulated Oncogene-alpha (GROa)	NA	NA	NA	NA
Urban SAD	Amblyopia ex anopsia	0.1685	0.08782	1.919	0.05504
Urban SAD	Anisometropia and aniseikonia	0.3145	0.2899	1.085	0.2781
Urban SAD	Anomalies of pupillary function	0.1803	0.3722	0.4843	0.6282
Urban SAD	Visual impairment including blindness (binocular or monocular)	0.02389	0.1142	0.2091	0.8344
Urban SAD	Senile cataract	0.1543	0.0743	2.077	0.0378
Urban SAD	Conjunctivitis	-0.1141	0.08774	-1.301	0.1933
Urban SAD	Chronic conjunctivitis	-0.1374	0.12	-1.145	0.2523
Urban SAD	Keratoconus	0.1319	0.1361	0.9691	0.3325
Urban SAD	Corneal degeneration	-0.1472	0.2082	-0.7069	0.4796
Urban SAD	Corneal scars and opacities	0.02599	0.1598	0.1626	0.8708
Urban SAD	Corneal ulcer	0.01099	0.1356	0.08104	0.9354
Urban SAD	Degenerative myopia	0.2266	0.2135	1.062	0.2884
Urban SAD	Diplopia	0.3292	0.1374	2.396	0.01658
Urban SAD	Epiphora	-0.07303	0.1921	-0.3801	0.7039
Urban SAD	Other disorders of eyelid	0.07927	0.07059	1.123	0.2614
Urban SAD	Primary angle-closure glaucoma	-0.1108	0.07548	-1.468	0.1422
Urban SAD	Glaucoma	0.08298	0.05585	1.486	0.1373
Urban SAD	Primary open-angle glaucoma, strict	0.05669	0.05966	0.9502	0.342
Urban SAD	Iridocyclitis	0.1803	0.118	1.528	0.1265
Urban SAD	Other keratitis	0.07732	0.1372	0.5634	0.5732
Urban SAD	Hereditary corneal dystrophies	0.07857	0.08332	0.9429	0.3457
Urban SAD	Disorders of lacrimal system	0.2619	0.1272	2.058	0.03956
Urban SAD	Lagophthalmos	0.2456	0.2978	0.8245	0.4097
Urban SAD	Degeneration of macula and posterior pole	0.02413	0.06708	0.3597	0.7191
Urban SAD	Ocular pain	0.4195	0.1498	2.801	0.005102
Urban SAD	Optic atrophy	0.1694	0.1645	1.03	0.3032
Urban SAD	Disorders of optic nerve and visual pathways	0.1938	0.159	1.219	0.2228
Urban SAD	Paralytic strabismus	0.01173	0.324	0.03621	0.9711
Urban SAD	Peripheral retinal degeneration	0.106	0.1076	0.9846	0.3248
Urban SAD	Retinal haemorrhage	-0.06199	0.2463	-0.2517	0.8013
Urban SAD	Separation of retinal layers (serosa)	0.1693	0.1758	0.9634	0.3354
Urban SAD	Retinoschisis and retinal cysts	0.1324	0.132	1.003	0.3157
Urban SAD	Other strabismus	0.248	0.1049	2.364	0.01808
Urban SAD	Visual field defects	0.101	0.2014	0.5013	0.6161
Urban SAD	Visual disturbances	0.2812	0.09116	3.085	0.002035
Urban SAD	Subjective visual disturbances	-0.04336	0.1475	-0.2939	0.7688
Urban SAD	Disorders of vitreous body	0.1152	0.09033	1.276	0.2021
Urban SAD	Diseases of external ear	0.1133	0.1126	1.007	0.3139
Urban SAD	Otitis externa	0.05218	0.09548	0.5465	0.5847
Urban SAD	Conductive hearing loss, unspecified	-0.1672	0.1473	-1.135	0.2565
Urban SAD	Sensorineural hearing loss	-0.0342	0.0526	-0.6502	0.5156
Urban SAD	Suppurative and unspecified otitis media	0.1388	0.08595	1.615	0.1064
Urban SAD	M√©ni√®re disease	0.2762	0.1227	2.251	0.02437
Urban SAD	Otalgia	0.07986	0.1588	0.503	0.615
Urban SAD	Other disorders of ear	0.02393	0.05286	0.4526	0.6508
Urban SAD	Perforation of tympanic membrane	0.1416	0.1008	1.405	0.1599
Urban SAD	Tinnitus	0.0774	0.07371	1.05	0.2937
Urban SAD	Vertigo of central origin	0.2551	0.287	0.889	0.374
Urban SAD	Cardiomyopathy(hypertrophic, obstructive) (HCM) (EUR Biobanks)	NA	NA	NA	NA
Urban SAD	Cardiomyopathy(hypertrophic, obstructive) (HCM) (All Biobanks)	0.05898	0.3766	0.1566	0.8756
Urban SAD	Hematocrit	-0.1006	0.05602	-1.796	0.07253
Urban SAD	Heart Failure (HF) (EUR Biobanks)	0.09482	0.08258	1.148	0.2509
Urban SAD	Heart Failure (HF) (All Biobanks)	0.04184	0.08116	0.5156	0.6062
Urban SAD	Hemoglobin concentration	-0.1428	0.05693	-2.509	0.01212
Urban SAD	Hepatocyte growth factor (HGF)	NA	NA	NA	NA
Urban SAD	High light scatter reticulocyte count	0.01599	0.05745	0.2783	0.7808
Urban SAD	High light scatter reticulocyte percentage of red cells	0.02703	0.05798	0.4661	0.6411
Urban SAD	Hypotension due to drugs	-0.6682	0.4679	-1.428	0.1533
Urban SAD	Abdominal aortic aneurysm (AAA)	0.09669	0.06353	1.522	0.128
Urban SAD	Atrial fibrillation and flutter	0.05137	0.04427	1.16	0.246
Urban SAD	Cerebral aneurysm, nonruptured	0.2835	0.1035	2.74	0.006148
Urban SAD	Angina pectoris	0.07165	0.05118	1.4	0.1616
Urban SAD	Aortic aneurysm	0.06128	0.06301	0.9726	0.3308
Urban SAD	Arterial embolism and thrombosis	-0.02677	0.1118	-0.2393	0.8109
Urban SAD	Arterial embolism and thrombosis of lower extremity artery	-0.0311	0.1221	-0.2546	0.799
Urban SAD	AV-block	-0.0001306	0.0763	-0.001712	0.9986
Urban SAD	Cardiac arrest	-0.0731	0.0979	-0.7467	0.4553
Urban SAD	Cardiomyopathy	0.02476	0.07324	0.3381	0.7353
Urban SAD	Alcoholic cardiomyopathy	-0.02775	0.1991	-0.1394	0.8892
Urban SAD	Cardiomyopathy, Hypertrophic obstructive	0.241	0.184	1.31	0.1903
Urban SAD	Cerebral atherosclerosis	0.1264	0.2773	0.456	0.6484
Urban SAD	Coronary atherosclerosis	0.03762	0.04559	0.8251	0.4093
Urban SAD	Endocarditis	0.1487	0.2158	0.6892	0.4907
Urban SAD	Heart failure, strict	0.06742	0.05658	1.191	0.2335
Urban SAD	Hypotension	0.1237	0.08033	1.539	0.1237
Urban SAD	Hypertension	0.1266	0.04692	2.699	0.006953
Urban SAD	Secondary hypertension	0.2007	0.1276	1.573	0.1158
Urban SAD	Hypertension, essential	0.1284	0.04675	2.746	0.006033
Urban SAD	Hypertensive Heart Disease	0.1692	0.06967	2.428	0.01517
Urban SAD	Hypertension, Pulmonary Arterial	-0.01222	0.2164	-0.05646	0.955
Urban SAD	Intracerebral haemorrhage	0.1036	0.154	0.673	0.5009
Urban SAD	Ischaemic heart disease, wide definition	0.06231	0.04419	1.41	0.1586
Urban SAD	Left bundle-branch block	0.09291	0.08504	1.093	0.2746
Urban SAD	Myocardial infarction, strict	0.07875	0.04846	1.625	0.1042
Urban SAD	Other peripheral vascular diseases	0.2876	0.1142	2.518	0.0118
Urban SAD	Paroxysmal tachycardia	0.1849	0.06977	2.65	0.008047
Urban SAD	Pericarditis	0.08551	0.1954	0.4376	0.6616
Urban SAD	Phlebitis and thrombophlebitis (not including DVT)	0.1143	0.07785	1.468	0.1421
Urban SAD	Pulmonary embolism	0.02392	0.06692	0.3574	0.7208
Urban SAD	Right bundle-branch block	0.01476	0.08379	0.1761	0.8602
Urban SAD	Subarachnoid haemorrhage	0.2237	0.1344	1.664	0.09607
Urban SAD	Secondary right heart disease	0.08156	0.1042	0.783	0.4337
Urban SAD	Sequelae of cerebrovascular disease	0.04267	0.08091	0.5273	0.598
Urban SAD	Unstable angina pectoris	0.1236	0.0533	2.319	0.02041
Urban SAD	Varicose veins	0.05322	0.05065	1.051	0.2933
Urban SAD	Varicose veins of other sites	0.05003	0.08	0.6253	0.5317
Urban SAD	Valvular heart disease excluding rheumatic fever	0.04928	0.06357	0.7752	0.4382
Urban SAD	CD (EAS) 2023	0.04216	0.0793	0.5317	0.5949
Urban SAD	CD (EUR) 2023	0.06262	0.06672	0.9385	0.348
Urban SAD	IBD (EAS) 2023	-0.01836	0.08136	-0.2257	0.8214
Urban SAD	IBD (EUR) 2023	0.04645	0.06417	0.7239	0.4691
Urban SAD	UC (EAS) 2023	-0.06919	0.09795	-0.7064	0.48
Urban SAD	UC (EUR) 2023	0.031	0.07776	0.3986	0.6902
Urban SAD	Inflammatory bowel disease (IBD)	0.04471	0.06334	0.7059	0.4803
Urban SAD	Inflammatory bowel disease (IBD)	0.01933	0.07184	0.2691	0.7879
Urban SAD	Interferon-gamma	0.09719	0.3425	0.2837	0.7766
Urban SAD	IL10	NA	NA	NA	NA
Urban SAD	IL12p70	NA	NA	NA	NA
Urban SAD	IL13	NA	NA	NA	NA
Urban SAD	IL16	NA	NA	NA	NA
Urban SAD	IL17	NA	NA	NA	NA
Urban SAD	IL18	NA	NA	NA	NA
Urban SAD	IL1b	NA	NA	NA	NA
Urban SAD	IL2	NA	NA	NA	NA
Urban SAD	IL2ra	0.02026	0.4872	0.04159	0.9668
Urban SAD	IL5	NA	NA	NA	NA
Urban SAD	IL6	NA	NA	NA	NA
Urban SAD	IL7	NA	NA	NA	NA
Urban SAD	IL8	NA	NA	NA	NA
Urban SAD	IL9	NA	NA	NA	NA
Urban SAD	Interferon gamma-induced Protein 10 (IP10)	-0.2344	0.3123	-0.7507	0.4528
Urban SAD	IPF (EUR Biobanks)	-0.01148	0.127	-0.09036	0.928
Urban SAD	IPF (All Biobanks)	0.004593	0.117	0.03926	0.9687
Urban SAD	IPF (All Biobanks + Allen et al)	-0.006288	0.09297	-0.06763	0.9461
Urban SAD	Idiopathic pulmonary fibrosis	-0.09273	0.09374	-0.9892	0.3226
Urban SAD	Immature fraction of reticulocytes	0.03225	0.06141	0.525	0.5995
Urban SAD	Unspecified acute lower respiratory infection	0.2239	0.1043	2.147	0.03179
Urban SAD	Asthma (more control exclusions)	0.1488	0.05366	2.773	0.005546
Urban SAD	Bronchitis, not specified as acute or chronic	0.04567	0.08404	0.5434	0.5868
Urban SAD	Bronchiectasis	0.174	0.1551	1.122	0.2618
Urban SAD	Chronic laryngitis and laryngotracheitis	-0.1209	0.1711	-0.7064	0.4799
Urban SAD	Chronic rhinitis, nasopharyngitis and pharyngitis	0.08978	0.08984	0.9994	0.3176
Urban SAD	Chronic sinusitis	0.06361	0.0667	0.9537	0.3402
Urban SAD	Emphysema	0.05586	0.07553	0.7397	0.4595
Urban SAD	All influenza	0.04955	0.1259	0.3937	0.6938
Urban SAD	Acute laryngitis and tracheitis	-0.1917	0.105	-1.825	0.06797
Urban SAD	Nasal polyp	0.01879	0.07242	0.2594	0.7953
Urban SAD	Peritonsillar abscess	0.02306	0.08868	0.26	0.7948
Urban SAD	Acute pharyngitis	0.08991	0.102	0.8815	0.3781
Urban SAD	Bacterial pneumoniae	0.01916	0.08681	0.2207	0.8253
Urban SAD	All pneumoniae	-0.003928	0.06569	-0.0598	0.9523
Urban SAD	Pneumonitis due to solids and liquids	-0.01184	0.288	-0.04111	0.9672
Urban SAD	Pulmonary eosinophilia, not elsewhere classified	-0.1753	0.1943	-0.9023	0.3669
Urban SAD	Pulmonary oedema	0.737	0.2754	2.676	0.007454
Urban SAD	Acute sinusitis	0.06445	0.06995	0.9213	0.3569
Urban SAD	High-density lipoprotein (HDL)	-0.1916	0.09276	-2.066	0.03886
Urban SAD	Low-density lipoprotein (LDL)	0.03016	0.07754	0.3889	0.6973
Urban SAD	Total cholesterol	0.008729	0.07786	0.1121	0.9107
Urban SAD	Triglycerides	0.1222	0.07315	1.67	0.09488
Urban SAD	Pain in joint	0.07203	0.0544	1.324	0.1855
Urban SAD	Acute gastritis	-0.00947	0.1625	-0.05828	0.9535
Urban SAD	Acute pancreatitis	0.08511	0.1051	0.81	0.4179
Urban SAD	Intestinal adhesions without obstruction	0.05994	0.1872	0.3202	0.7488
Urban SAD	Recurring oral aphthae	-0.1521	0.1981	-0.7676	0.4427
Urban SAD	Other appendicitis	-0.1484	0.1474	-1.007	0.3138
Urban SAD	Other diseases of biliary tract	0.2574	0.1701	1.513	0.1302
Urban SAD	Crohn disease (strict definition, require KELA, min 2 HDR)	0.1054	0.0702	1.501	0.1334
Urban SAD	Cholecystitis	0.2522	0.09396	2.684	0.00728
Urban SAD	Cholelithiasis	0.1215	0.05821	2.087	0.03692
Urban SAD	Chronic hepatitis, not elsewhere classified	-0.005303	0.1654	-0.03207	0.9744
Urban SAD	Chronic pancreatitis	0.2187	0.1137	1.923	0.05442
Urban SAD	Constipation	0.1248	0.0613	2.036	0.04179
Urban SAD	Diaphragmatic hernia	0.06966	0.05807	1.2	0.2303
Urban SAD	Other disorders of teeth and supporting structures	0.1279	0.07802	1.639	0.1011
Urban SAD	Diverticular disease of intestine	-0.01573	0.04615	-0.3409	0.7332
Urban SAD	Duodenal ulcer	0.009199	0.1025	0.08978	0.9285
Urban SAD	Gastroduodenal ulcer	0.08155	0.07486	1.089	0.276
Urban SAD	Gastric ulcer	0.008092	0.1062	0.07622	0.9392
Urban SAD	Inguinal hernia	-0.08483	0.04559	-1.861	0.06279
Urban SAD	Hernia	-0.03872	0.04731	-0.8184	0.4132
Urban SAD	Inflammatory bowel disease, strict (require KELA)	0.1457	0.06067	2.401	0.01636
Urban SAD	Irritable bowel syndrome	0.1376	0.06977	1.972	0.04858
Urban SAD	Paralytic ileus and intestinal obstruction	0.1055	0.1112	0.9492	0.3425
Urban SAD	Oesophageal obstruction	0.1767	0.1233	1.433	0.1519
Urban SAD	Ulcer of oesophagus	0.08521	0.09462	0.9006	0.3678
Urban SAD	Other diseases of stomach and duodenum	0.07232	0.1127	0.6418	0.521
Urban SAD	Parodontitis or operation codes	-0.07228	0.09046	-0.799	0.4243
Urban SAD	Acute peritonitis	0.02399	0.1356	0.1769	0.8596
Urban SAD	Diseases of pulp and periapical tissues	0.1157	0.1056	1.096	0.2731
Urban SAD	Gastro-oesophageal reflux disease	0.1446	0.0528	2.739	0.006159
Urban SAD	Diseases of salivary glands	-0.06266	0.1172	-0.5346	0.5929
Urban SAD	Ulcerative colitis (strict definition, require KELA, min 2 HDR)	0.1693	0.07324	2.312	0.0208
Urban SAD	Umbilical hernia	-0.07148	0.05924	-1.207	0.2275
Urban SAD	Vascular disorders of the intestines	0.1634	0.1856	0.8801	0.3788
Urban SAD	Ventral hernia	0.08979	0.06766	1.327	0.1844
Urban SAD	Cutaneous abscess, furuncle and carbuncle	0.1286	0.1129	1.139	0.2545
Urban SAD	Acne	0.06567	0.08285	0.7926	0.428
Urban SAD	Alopecia areata	0.1881	0.1463	1.286	0.1986
Urban SAD	Decubitus ulcer and pressure area	0.1874	0.1145	1.637	0.1016
Urban SAD	Dyshidrosis [pompholyx]	0.3312	0.2369	1.398	0.1621
Urban SAD	Follicular cysts of skin and subcutaneous tissue	0.04569	0.05852	0.7808	0.4349
Urban SAD	Hidradenitis suppurativa	-0.00205	0.1271	-0.01613	0.9871
Urban SAD	Hypertrophic scar	-0.06198	0.116	-0.5343	0.5932
Urban SAD	Infective dermatitis	0.08003	0.08742	0.9155	0.3599
Urban SAD	Lupus erythematosus	0.2377	0.1633	1.455	0.1457
Urban SAD	Other disorders of pigmentation	-0.01259	0.1278	-0.09851	0.9215
Urban SAD	Pilonidal cyst	-0.0008544	0.0903	-0.009462	0.9925
Urban SAD	Pruritus	0.0567	0.1081	0.5244	0.6
Urban SAD	Psoriasis	0.1217	0.06112	1.991	0.0465
Urban SAD	Pyogenic granuloma	-0.4954	0.6043	-0.8198	0.4123
Urban SAD	Scar conditions and fibrosis of skin	0.004123	0.166	0.02483	0.9802
Urban SAD	Seborrhoeic dermatitis	0.09158	0.07762	1.18	0.2381
Urban SAD	Seborrhoeic keratosis	-0.03092	0.05947	-0.5199	0.6031
Urban SAD	Urticaria	0.03975	0.08452	0.4703	0.6381
Urban SAD	Vitiligo	-0.03328	0.1495	-0.2227	0.8238
Urban SAD	Crohns 2023	0.03711	0.05896	0.6294	0.5291
Urban SAD	Inflammatory bowel disease 2023	0.04744	0.05436	0.8727	0.3828
Urban SAD	Ulcerative Colitis 2023	0.045	0.0677	0.6646	0.5063
Urban SAD	Lymphocyte count	-0.01138	0.05475	-0.2079	0.8353
Urban SAD	Lymphocyte percentage of white cells	-0.05392	0.056	-0.9628	0.3356
Urban SAD	Ankylosis of joint	NA	NA	NA	NA
Urban SAD	Ankylosing spondylitis	0.1251	0.1015	1.232	0.218
Urban SAD	Calcific tendinitis of shoulder	0.05667	0.1063	0.5331	0.5939
Urban SAD	Cervicalgia	0.09704	0.06078	1.597	0.1103
Urban SAD	Other crystal arthropathies	-0.1658	0.1249	-1.328	0.1843
Urban SAD	Dorsalgia	0.1322	0.04841	2.731	0.006324
Urban SAD	Palmar fascial fibromatosis [Dupuytren]	-0.02578	0.07304	-0.353	0.7241
Urban SAD	Fatigue fracture of vertebra	0.3044	0.2891	1.053	0.2923
Urban SAD	Fibroblastic disorders	-0.02137	0.08089	-0.2641	0.7917
Urban SAD	Deformity of finger(s)	-0.1354	0.4592	-0.2948	0.7681
Urban SAD	Flat foot [pes planus] (acquired)	0.06937	0.07774	0.8923	0.3722
Urban SAD	Ganglion	0.1219	0.08011	1.521	0.1282
Urban SAD	Gout	0.02193	0.0472	0.4648	0.6421
Urban SAD	Hallux rigidus	0.1498	0.07545	1.986	0.04706
Urban SAD	Hallux valgus (acquired)	0.03507	0.0579	0.6056	0.5448
Urban SAD	Other hammer toe(s) (acquired)	0.02537	0.0654	0.3879	0.6981
Urban SAD	Pain in limb	0.04939	0.05927	0.8333	0.4047
Urban SAD	Muscle wasting and atrophy, not elsewhere classified	0.2779	0.63	0.4411	0.6591
Urban SAD	Myalgia	0.1858	0.07521	2.47	0.01351
Urban SAD	Osteomalacia	0.1173	0.2225	0.5273	0.598
Urban SAD	Osteomyelitis	0.1282	0.08456	1.517	0.1294
Urban SAD	Osteonecrosis	-0.1005	0.1493	-0.6728	0.501
Urban SAD	Paget disease	-0.6334	0.3447	-1.837	0.06616
Urban SAD	Recurrent dislocation of patella	0.03452	0.1701	0.2029	0.8392
Urban SAD	Psoriatic arthropathies	0.1944	0.08175	2.378	0.01739
Urban SAD	Rheumatoid arthritis	0.05369	0.07499	0.716	0.474
Urban SAD	Rheumatism, unspecified	0.2016	0.09469	2.129	0.03321
Urban SAD	Sacroiliitis, not elsewhere classified	0.1948	0.144	1.353	0.1762
Urban SAD	Sciatica+with lumbago	0.1251	0.06359	1.968	0.04908
Urban SAD	Scoliosis	0.009633	0.09978	0.09654	0.9231
Urban SAD	Sicca syndrome [Sj√∂gren]	0.1317	0.1253	1.051	0.2934
Urban SAD	Spinal stenosis	0.1335	0.05376	2.483	0.01303
Urban SAD	Spondylolisthesis/Spondylolysis	0.1171	0.07636	1.533	0.1252
Urban SAD	Spondylosis	0.1152	0.05629	2.046	0.04075
Urban SAD	Mean corpuscular hemoglobin	-0.04131	0.04474	-0.9233	0.3559
Urban SAD	Mean corpuscular hemoglobin concentration	-0.175	0.06217	-2.816	0.00487
Urban SAD	Monocyte Chemotactic Protein-1 (MCP1)	0.001491	0.1707	0.008732	0.993
Urban SAD	Monocyte Chemotactic Protein-3 (MCP3)	NA	NA	NA	NA
Urban SAD	Macrophage Colony-Stimulating Factor (M-CSF)	-0.1473	0.4271	-0.3449	0.7302
Urban SAD	Mean corpuscular volume	-0.005807	0.04357	-0.1333	0.894
Urban SAD	Macrophage migration Inhibitory Factor (MIF)	-0.1753	0.3153	-0.5558	0.5783
Urban SAD	Monokine Induced by gamma (MIG)	NA	NA	NA	NA
Urban SAD	Macrophage Inflammatory Protein-1alpha	NA	NA	NA	NA
Urban SAD	Macrophage Inflammatory Protein-1beta	NA	NA	NA	NA
Urban SAD	Monocyte count	0.03839	0.06268	0.6126	0.5402
Urban SAD	Monocyte percentage of white cells	-0.002795	0.05618	-0.04975	0.9603
Urban SAD	Mean platelet volume	0.04765	0.05195	0.9172	0.359
Urban SAD	hemoglobin A1c (HbA1c, maximum, inv-norm transformed)	0.09204	0.0475	1.938	0.05265
Urban SAD	hemoglobin A1c (HbA1c, mean, inv-norm transformed)	0.0773	0.04792	1.613	0.1067
Urban SAD	hemoglobin A1c (HbA1c, minimum, inv-norm transformed)	0.07525	0.04905	1.534	0.125
Urban SAD	albumin (maximum, inv-norm transformed)	0.06377	0.0599	1.065	0.2871
Urban SAD	albumin (mean, inv-norm transformed)	0.04902	0.05886	0.8329	0.4049
Urban SAD	albumin (minimum, inv-norm transformed)	0.02246	0.06153	0.365	0.7151
Urban SAD	alanine transaminase (ALT, maximum, inv-norm transformed)	0.02462	0.05272	0.4671	0.6404
Urban SAD	alanine transaminase (ALT, mean, inv-norm transformed)	0.02393	0.05065	0.4724	0.6366
Urban SAD	alanine transaminase (ALT, minimum, inv-norm transformed)	0.03564	0.05255	0.6781	0.4977
Urban SAD	aspartate aminotransferase (AST, maximum, inv-norm transformed)	-3.52e-05	0.05335	-0.0006598	0.9995
Urban SAD	aspartate aminotransferase (AST, mean, inv-norm transformed)	-0.004797	0.04847	-0.09897	0.9212
Urban SAD	aspartate aminotransferase (AST, minimum, inv-norm transformed)	-0.01723	0.0471	-0.3658	0.7145
Urban SAD	basophil (absolute count, maximum, inv-norm transformed)	0.1217	0.08372	1.454	0.1459
Urban SAD	basophil (absolute count, mean, inv-norm transformed)	0.08641	0.07641	1.131	0.2581
Urban SAD	basophil (absolute count, minimum, inv-norm transformed)	0.02373	0.08749	0.2712	0.7862
Urban SAD	basophil (fraction, maximum, inv-norm transformed)	-0.01561	0.07894	-0.1977	0.8433
Urban SAD	basophil (fraction, mean, inv-norm transformed)	-0.03045	0.07099	-0.429	0.6679
Urban SAD	basophil (fraction, minimum, inv-norm transformed)	-0.02886	0.06998	-0.4124	0.6801
Urban SAD	bicarbonate (maximum, inv-norm transformed)	-0.001924	0.05182	-0.03714	0.9704
Urban SAD	bicarbonate (mean, inv-norm transformed)	-0.03089	0.05038	-0.6132	0.5397
Urban SAD	bicarbonate (minimum, inv-norm transformed)	-0.04424	0.05614	-0.7881	0.4307
Urban SAD	body mass index (BMI, maximum, inv-normal transformed)	0.07719	0.04461	1.73	0.08358
Urban SAD	body mass index (BMI, mean, inv-normal transformed)	0.06971	0.0443	1.574	0.1156
Urban SAD	body mass index (BMI, minimum, inv-normal transformed)	0.05747	0.04474	1.284	0.199
Urban SAD	blood urea nitrogen (BUN, maximum, inv-norm transformed)	0.05072	0.05016	1.011	0.3119
Urban SAD	blood urea nitrogen (BUN, mean, inv-norm transformed)	0.03548	0.04806	0.7383	0.4603
Urban SAD	blood urea nitrogen (BUN, minimum, inv-norm transformed)	0.01601	0.05169	0.3098	0.7567
Urban SAD	Takes medication for colon cancer/rectal cancer?	-0.07202	0.2183	-0.3299	0.7415
Urban SAD	calcium (maximum, inv-norm transformed)	0.01632	0.062	0.2631	0.7924
Urban SAD	calcium (mean, inv-norm transformed)	0.03667	0.06098	0.6014	0.5476
Urban SAD	calcium (minimum, inv-norm transformed)	-0.005247	0.06835	-0.07677	0.9388
Urban SAD	Lung Cancer	-0.08246	0.1369	-0.6023	0.547
Urban SAD	Other cancer	0.3222	0.1499	2.149	0.03164
Urban SAD	Takes medication for other cancer?	-0.02198	0.1773	-0.124	0.9013
Urban SAD	Prostate Cancer	-0.08855	0.06445	-1.374	0.1694
Urban SAD	Takes medication for prostate cancer?	-0.2337	0.1257	-1.859	0.06302
Urban SAD	Skin Cancer	0.0615	0.07741	0.7944	0.4269
Urban SAD	Takes medication for skin cancer?	0.01787	0.1322	0.1352	0.8925
Urban SAD	chloride (maximum, inv-norm transformed)	-0.003298	0.05614	-0.05875	0.9531
Urban SAD	chloride (mean, inv-norm transformed)	-0.01633	0.05151	-0.3171	0.7512
Urban SAD	chloride (minimum, inv-norm transformed)	-0.0242	0.05466	-0.4427	0.658
Urban SAD	Coronary Artery / Coronary Heart Disease (including heart attack, angina)	0.07081	0.06004	1.179	0.2383
Urban SAD	Takes medication for coronary artery/ coronary heart disease?	0.07169	0.06316	1.135	0.2563
Urban SAD	Congestive Heart Failure	0.1145	0.07969	1.437	0.1506
Urban SAD	High Cholesterol	0.1558	0.06481	2.404	0.01622
Urban SAD	Takes medication for high cholesterol?	0.1241	0.07041	1.762	0.07804
Urban SAD	Blood clot / Pulmonary Embolism / Deep Vein Thrombosis (DVT)	0.08237	0.09405	0.8758	0.3812
Urban SAD	Takes medication for blood clot/ pulmonary embolism/ deep vein thrombosis (DVT)?	0.2327	0.1265	1.84	0.06573
Urban SAD	Heart Attack	0.06903	0.06557	1.053	0.2924
Urban SAD	Takes medication for heart attack?	0.1222	0.06786	1.801	0.07166
Urban SAD	High blood pressure / hypertension	0.1902	0.0566	3.361	0.000776
Urban SAD	Takes medication for high blood pressure?	0.1673	0.05767	2.901	0.003722
Urban SAD	Other circulatory problem	0.0734	0.1078	0.6811	0.4958
Urban SAD	Takes medication for circulatory problem?	0.07991	0.128	0.6241	0.5326
Urban SAD	Peripheral Vascular Disease	0.07472	0.09474	0.7887	0.4303
Urban SAD	Takes medication for peripheral vascular disease?	0.07489	0.1068	0.7011	0.4832
Urban SAD	Stroke	-0.01082	0.1074	-0.1008	0.9197
Urban SAD	Takes medication for stroke?	-0.1254	0.1478	-0.848	0.3965
Urban SAD	Transient Ischemic Attack (TIA)	0.1485	0.1156	1.285	0.1989
Urban SAD	Takes medication for transient ischemic attack (TIA)?	0.0813	0.1437	0.5658	0.5715
Urban SAD	creatine kinase-MB (CKMB, absolute, maximum, inv-norm transformed)	0.2086	0.1587	1.315	0.1886
Urban SAD	creatine kinase-MB (CKMB, absolute, mean, inv-norm transformed)	0.1902	0.1474	1.291	0.1968
Urban SAD	creatine kinase-MB (CKMB, absolute, minimum, inv-norm transformed)	0.1911	0.1453	1.315	0.1884
Urban SAD	creatinine (maximum, inv-norm transformed)	-0.03354	0.05151	-0.651	0.515
Urban SAD	creatinine (mean, inv-norm transformed)	-0.04711	0.0486	-0.9692	0.3324
Urban SAD	creatinine (minimum, inv-norm transformed)	-0.07445	0.04884	-1.524	0.1274
Urban SAD	C-reactive protein (CRP, L, mean, inv-norm transformed)	-0.3081	0.2364	-1.303	0.1925
Urban SAD	Biological Father: Cancer, Lung	-0.05679	0.1441	-0.3942	0.6935
Urban SAD	Biological Father: Cancer, all others	0.3195	0.2242	1.425	0.154
Urban SAD	Biological Father: Cancer, Prostate	-0.0448	0.1295	-0.346	0.7293
Urban SAD	Biological Father: Cancer, Skin	0.3098	0.1665	1.86	0.06289
Urban SAD	Biological Father: Coronary Artery / Coronary Heart Disease	0.1905	0.09638	1.977	0.04806
Urban SAD	Biological Father: High cholesterol	0.2094	0.09178	2.282	0.02248
Urban SAD	Biological Father: High blood pressure	0.2029	0.07506	2.703	0.006862
Urban SAD	Biological Father: Asthma	0.3616	0.1575	2.295	0.0217
Urban SAD	Biological Father: Diabetes / Sugar	0.1448	0.1	1.448	0.1477
Urban SAD	Biological Father: Kidney Disease	0.1818	0.2375	0.7657	0.4438
Urban SAD	Biological Father: Chronic Lung Disease including COPD, Emphysema or Bronchitis	0.2833	0.1229	2.306	0.02113
Urban SAD	Biological Father: Bipolar Disorder	-0.1856	0.174	-1.067	0.286
Urban SAD	Biological Father: Depression	0.09133	0.1294	0.7057	0.4804
Urban SAD	diastolic blood pressure (DBP, maximum, inv-normal transformed)	0.03036	0.05521	0.5499	0.5824
Urban SAD	diastolic blood pressure (DBP, mean, inv-normal transformed)	0.01732	0.05116	0.3386	0.7349
Urban SAD	diastolic blood pressure (DBP, minimum, inv-normal transformed)	0.02613	0.05884	0.4442	0.6569
Urban SAD	Sleep apnea	0.08148	0.06338	1.286	0.1986
Urban SAD	Takes medication for Sleep apnea?	0.05624	0.09233	0.6092	0.5424
Urban SAD	Asthma	0.2278	0.07435	3.064	0.002183
Urban SAD	Takes medication for asthma?	0.1926	0.08369	2.302	0.02135
Urban SAD	Enlarged Prostrate (Benign Prostatic Hyperplasia)	0.2548	0.0758	3.361	0.0007761
Urban SAD	Takes medication for enlarged prostrate (Benign prostatic hyperplasia)?	0.3809	0.0917	4.154	3.27e-05
Urban SAD	Takes medication for Diabetes/sugar?	0.05731	0.05806	0.987	0.3236
Urban SAD	Liver condition (ex. Cirrhosis)	0.1195	0.1514	0.7895	0.4298
Urban SAD	Takes medication for liver condition (ex. Cirrhosis)?	0.006506	0.1584	0.04106	0.9672
Urban SAD	Chronic lung diseases including COPD, Emphysema and Bronchitis	0.1378	0.06849	2.013	0.04416
Urban SAD	Takes medication for Chronic lung diseases including COPD, Emphysema and Bronchitis?	0.04572	0.07526	0.6075	0.5435
Urban SAD	Skin condition (ex. Eczema, Psoriasis)	0.3665	0.1027	3.571	0.0003561
Urban SAD	Takes medication for Skin condition (ex. Eczema, Psoriasis)?	0.2825	0.1169	2.417	0.01566
Urban SAD	Thyroid problems	0.1469	0.07699	1.909	0.05631
Urban SAD	estimated glomerular filtration rate (eGFR, maximum, inv-norm transformed)	0.06306	0.05001	1.261	0.2074
Urban SAD	estimated glomerular filtration rate (eGFR, mean, inv-norm transformed)	0.04825	0.04985	0.9679	0.3331
Urban SAD	estimated glomerular filtration rate (eGFR, minimum, inv-norm transformed)	0.03963	0.05288	0.7495	0.4535
Urban SAD	eosinophil (absolute count, maximum, inv-norm transformed)	0.06383	0.05227	1.221	0.2221
Urban SAD	eosinophil (absolute count, mean, inv-norm transformed)	0.0461	0.05072	0.9088	0.3634
Urban SAD	eosinophil (absolute count, minimum, inv-norm transformed)	0.04649	0.05868	0.7921	0.4283
Urban SAD	eosinophil (fraction, maximum, inv-norm transformed)	0.03961	0.05182	0.7644	0.4446
Urban SAD	eosinophil (fraction, mean, inv-norm transformed)	0.02911	0.05017	0.5801	0.5618
Urban SAD	eosinophil (fraction, minimum, inv-norm transformed)	0.01441	0.05965	0.2415	0.8091
Urban SAD	erythrocyte sedimentation rate (ESR, maximum, inv-norm transformed)	0.1875	0.1244	1.507	0.1318
Urban SAD	erythrocyte sedimentation rate (ESR, mean, inv-norm transformed)	0.1455	0.1154	1.261	0.2072
Urban SAD	erythrocyte sedimentation rate (ESR, minimum, inv-norm transformed)	0.08995	0.1153	0.7803	0.4352
Urban SAD	Did you breastfeed your child/children for at least one month?	-0.05456	0.1635	-0.3336	0.7387
Urban SAD	What was the birth weight of your first child? (pounds, inv-norm transformed)	0.2518	0.1476	1.706	0.08798
Urban SAD	ferritin (maximum, inv-norm transformed)	-0.1056	0.1043	-1.013	0.3113
Urban SAD	ferritin (mean, inv-norm transformed)	-0.1354	0.1051	-1.288	0.1976
Urban SAD	ferritin (minimum, inv-norm transformed)	-0.1763	0.1099	-1.604	0.1088
Urban SAD	Age at menopause (inv-normal transformed)	-0.1637	0.1812	-0.9036	0.3662
Urban SAD	Have you ever had a spontaneous miscarriage?	-0.05835	0.1866	-0.3128	0.7544
Urban SAD	How old were you when you had your first menstrual period? (inv-normal transformed)	0.056	0.1307	0.4284	0.6684
Urban SAD	Crohn's Disease	0.0782	0.2005	0.3899	0.6966
Urban SAD	Takes medication for Crohn's disease?	0.03864	0.2063	0.1873	0.8514
Urban SAD	Irritable Bowel Syndrome (IBS)	0.1308	0.1228	1.066	0.2866
Urban SAD	Takes medication for other digestive system problems?	0.3924	0.228	1.721	0.08528
Urban SAD	Takes medication for colon polyps?	0.1114	0.1835	0.6071	0.5438
Urban SAD	Acid Reflux/GERD	0.1521	0.0652	2.333	0.01965
Urban SAD	Takes medication for acid reflux/GERD?	0.1354	0.06747	2.007	0.04476
Urban SAD	Takes medication for ulcerative colitis?	0.165	0.1787	0.9233	0.3558
Urban SAD	Peptic Ulcers	0.1743	0.1609	1.083	0.2788
Urban SAD	Takes medication for peptic ulcers?	0.2168	0.1614	1.343	0.1791
Urban SAD	glucose (finger stick, maximum, inv-norm transformed)	0.1074	0.09309	1.154	0.2487
Urban SAD	glucose (finger stick, mean, inv-norm transformed)	0.1324	0.09315	1.421	0.1552
Urban SAD	glucose (fasting status unknown, maximum, inv-norm transformed)	0.07966	0.05097	1.563	0.1181
Urban SAD	glucose (fasting status unknown, mean, inv-norm transformed)	0.06464	0.05022	1.287	0.198
Urban SAD	glucose (fasting status unknown, minimum, inv-norm transformed)	0.02561	0.06252	0.4096	0.6821
Urban SAD	hematocrit (maximum, inv-norm transformed)	-0.1591	0.05365	-2.965	0.003028
Urban SAD	hematocrit (mean, inv-norm transformed)	-0.1445	0.05463	-2.645	0.008175
Urban SAD	hematocrit (minimum, inv-norm transformed)	-0.1492	0.059	-2.529	0.01142
Urban SAD	high density lipoprotein cholesterol (HDLC, maximum, inv-norm transformed)	-0.05001	0.04686	-1.067	0.2858
Urban SAD	high density lipoprotein cholesterol (HDLC, mean, inv-norm transformed)	-0.0476	0.04429	-1.075	0.2824
Urban SAD	high density lipoprotein cholesterol (HDLC, minimm, inv-norm transformed)	-0.0561	0.04625	-1.213	0.2252
Urban SAD	height (maximum, inv-normal transformed)	0.01905	0.03847	0.4951	0.6205
Urban SAD	height (mean, inv-normal transformed)	0.01394	0.03851	0.3619	0.7174
Urban SAD	height (minimum, inv-normal transformed)	0.009787	0.03869	0.253	0.8003
Urban SAD	What is your height? (cm, inv-normal transformed)	0.01422	0.0421	0.3377	0.7356
Urban SAD	hemoglobin (maximum, inv-norm transformed)	-0.1642	0.05071	-3.238	0.001206
Urban SAD	hemoglobin (mean, inv-norm transformed)	-0.1466	0.05201	-2.819	0.004813
Urban SAD	hemoglobin (minimum, inv-norm transformed)	-0.1432	0.05686	-2.518	0.01179
Urban SAD	Glaucoma	-0.02391	0.0853	-0.2803	0.7792
Urban SAD	Takes medication for Glaucoma?	-0.03277	0.08208	-0.3992	0.6897
Urban SAD	Severe hearing loss or partial deafness in one or both ears	0.07036	0.06358	1.107	0.2684
Urban SAD	Takes medication for severe hearing loss or partial deafness in one or both ears?	0.4707	0.2384	1.975	0.0483
Urban SAD	Macular Degeneration	-0.02134	0.08215	-0.2598	0.795
Urban SAD	Tinnitus or ringing in the ears	0.2624	0.07295	3.596	0.0003226
Urban SAD	Takes medication for tinnitus or ringing in the ears?	0.2802	0.2511	1.116	0.2645
Urban SAD	PT international normalized ratio (INR, minimum, inv-norm transformed)	0.0808	0.06909	1.17	0.2422
Urban SAD	iron (maximum, inv-norm transformed)	-0.04315	0.09564	-0.4512	0.6518
Urban SAD	iron (mean, inv-norm transformed)	-0.05881	0.09548	-0.6159	0.538
Urban SAD	iron (minimum, inv-norm transformed)	-0.07441	0.1194	-0.6234	0.533
Urban SAD	Acute kidney disease with no current dialysis	0.05565	0.1588	0.3505	0.7259
Urban SAD	Takes medication for acute kidney disease with no current dialysis?	0.02664	0.1722	0.1547	0.8771
Urban SAD	Kidney disease with dialysis	-0.1414	0.1773	-0.7977	0.4251
Urban SAD	Kidney disease without dialysis	0.1529	0.1138	1.344	0.1788
Urban SAD	Takes medication for kidney disease without dialysis?	-0.03629	0.1477	-0.2457	0.8059
Urban SAD	low density lipoprotein cholesterol (LDLC, maximum, inv-norm transformed)	-0.002739	0.06102	-0.04489	0.9642
Urban SAD	low density lipoprotein cholesterol (LDLC, mean, inv-norm transformed)	-0.02435	0.05748	-0.4237	0.6718
Urban SAD	low density lipoprotein cholesterol (LDLC, minimum, inv-norm transformed)	-0.04247	0.05794	-0.7331	0.4635
Urban SAD	lymphocyte (absolute count, maximum, inv-norm transformed)	-0.01117	0.05973	-0.187	0.8517
Urban SAD	lymphocyte (absolute count, mean, inv-norm transformed)	0.002829	0.05786	0.04889	0.961
Urban SAD	lymphocyte (absolute count, minimum, inv-norm transformed)	-0.01566	0.06329	-0.2474	0.8046
Urban SAD	lymphocyte (fraction, maximum, inv-norm transformed)	-0.03503	0.05512	-0.6355	0.5251
Urban SAD	lymphocyte (fraction, mean, inv-norm transformed)	-0.05055	0.05116	-0.9879	0.3232
Urban SAD	lymphocyte (fraction, minimum, inv-norm transformed)	-0.07278	0.05716	-1.273	0.2029
Urban SAD	mean corpuscular hemoglobin (MCH, maximum, inv-norm transformed)	-0.03102	0.04296	-0.7221	0.4702
Urban SAD	mean corpuscular hemoglobin (MCH, mean, inv-norm transformed)	-0.03862	0.04101	-0.9419	0.3462
Urban SAD	mean corpuscular hemoglobin (MCH, minimum, inv-norm transformed)	-0.04362	0.042	-1.039	0.299
Urban SAD	mean corpuscular hemoglobin concentration (MCHC, maximum, inv-norm transformed)	-0.04235	0.04301	-0.9847	0.3248
Urban SAD	mean corpuscular hemoglobin concentration (MCHC, mean, inv-norm transformed)	-0.03682	0.04159	-0.8852	0.3761
Urban SAD	mean corpuscular hemoglobin concentration (MCHC, minimum, inv-norm transformed)	-0.04961	0.04603	-1.078	0.2811
Urban SAD	mean corpuscular volume (MCV, maximum, inv-norm transformed)	-0.02683	0.0416	-0.6449	0.519
Urban SAD	mean corpuscular volume (MCV, mean, inv-norm transformed)	-0.03397	0.04139	-0.8207	0.4118
Urban SAD	mean corpuscular volume (MCV, minimum, inv-norm transformed)	-0.03413	0.0416	-0.8204	0.412
Urban SAD	magnesium (Mg, maximum, inv-norm transformed)	0.06266	0.08597	0.7289	0.4661
Urban SAD	magnesium (Mg, mean, inv-norm transformed)	0.0702	0.06811	1.031	0.3027
Urban SAD	magnesium (Mg, minimum, inv-norm transformed)	0.1083	0.07138	1.518	0.1291
Urban SAD	Biological Grandparent (maternal): Coronary Artery / Coronary Heart Disease	0.1723	0.1268	1.358	0.1744
Urban SAD	Biological Grandparent (maternal): High cholesterol	0.1175	0.1294	0.9081	0.3638
Urban SAD	Biological Grandparent (maternal): High blood pressure	0.1296	0.1184	1.094	0.2738
Urban SAD	Biological Grandparent (maternal): Stroke / Transient Ischemic Attack (TIA)	-0.006421	0.1419	-0.04524	0.9639
Urban SAD	Biological Grandparent (maternal): Diabetes / Sugar	0.2847	0.185	1.539	0.1239
Urban SAD	Biological Grandparent (maternal): Depression	0.435	0.2477	1.756	0.07912
Urban SAD	Biological Grandparent (maternal): Alzheimer's / Other Dementia	0.36	0.146	2.467	0.01364
Urban SAD	Biological Mother: Cancer, Breast	0.4211	0.139	3.03	0.002449
Urban SAD	Biological Mother: Cancer, Lung	0.07213	0.1777	0.406	0.6848
Urban SAD	Biological Mother: Cancer, Skin	0.06856	0.1324	0.5176	0.6047
Urban SAD	Biological Mother: High blood pressure	0.3157	0.08137	3.88	0.0001046
Urban SAD	Biological Mother: Stroke / Transient Ischemic Attack (TIA)	0.1756	0.1617	1.086	0.2773
Urban SAD	Biological Mother: Asthma	0.3536	0.138	2.562	0.0104
Urban SAD	Biological Mother: Diabetes / Sugar	0.2042	0.08813	2.317	0.02051
Urban SAD	Biological Mother: Chronic Lung Disease including COPD, Emphysema or Bronchitis	0.07785	0.118	0.6596	0.5095
Urban SAD	Biological Mother: Bipolar Disorder	0.2067	0.2218	0.932	0.3514
Urban SAD	Biological Mother: Depression	0.3584	0.1129	3.174	0.001503
Urban SAD	Biological Mother: Schizophrenia	0.4866	0.1917	2.538	0.01114
Urban SAD	Biological Mother: Alzheimer's / Other Dementia	0.1926	0.1682	1.146	0.252
Urban SAD	monocyte (absolute count, maximum, inv-norm transformed)	0.03551	0.05773	0.6151	0.5385
Urban SAD	monocyte (absolute count, mean, inv-norm transformed)	0.003227	0.05648	0.05714	0.9544
Urban SAD	monocyte (absolute count, minimum, inv-norm transformed)	-0.005507	0.05881	-0.09365	0.9254
Urban SAD	monocyte (fraction, maximum, inv-norm transformed)	-0.0439	0.05922	-0.7413	0.4585
Urban SAD	monocyte (fraction, mean, inv-norm transformed)	-0.04789	0.05641	-0.8489	0.396
Urban SAD	monocyte (fraction, minimum, inv-norm transformed)	-0.05306	0.06022	-0.8811	0.3783
Urban SAD	mean platelet volume (MPV, maximum, inv-norm transformed)	-0.01798	0.05262	-0.3418	0.7325
Urban SAD	mean platelet volume (MPV, mean, inv-norm transformed)	-0.02824	0.05262	-0.5366	0.5915
Urban SAD	mean platelet volume (MPV, minimum, inv-norm transformed)	-0.02559	0.0526	-0.4865	0.6266
Urban SAD	neutrophil (absolute count, maximum, inv-norm transformed)	0.1215	0.05482	2.216	0.02667
Urban SAD	neutrophil (absolute count, mean, inv-norm transformed)	0.1018	0.04928	2.066	0.03883
Urban SAD	neutrophil (absolute count, minimum, inv-norm transformed)	0.05608	0.05094	1.101	0.271
Urban SAD	neutrophil (fraction, maximum, inv-norm transformed)	0.03912	0.05684	0.6882	0.4914
Urban SAD	neutrophil (fraction, mean, inv-norm transformed)	0.03349	0.05139	0.6517	0.5146
Urban SAD	neutrophil (fraction, minimum, inv-norm transformed)	0.02545	0.05581	0.456	0.6484
Urban SAD	Takes medication for Dementia (includes Alzheimer's, Vascular, etc.)?	0.2426	0.1973	1.229	0.219
Urban SAD	Epilepsy / Seizure disorder	0.2062	0.1573	1.312	0.1897
Urban SAD	Takes medication for epilepsy/seizure disorder?	0.05943	0.1755	0.3387	0.7348
Urban SAD	Concussion or loss of consciousness	0.3448	0.1082	3.187	0.001439
Urban SAD	Takes medication for concussion or loss of consciousness?	0.101	0.172	0.587	0.5572
Urban SAD	Memory Loss or Impairment	0.1701	0.09153	1.859	0.06305
Urban SAD	Takes medication for memory loss or impairment?	0.3203	0.2738	1.17	0.2421
Urban SAD	Migraine Headaches	0.278	0.07065	3.935	8.31e-05
Urban SAD	Takes medication for migraine headaches?	0.2314	0.09903	2.337	0.01945
Urban SAD	Multiple Sclerosis	0.2209	0.1747	1.264	0.2062
Urban SAD	Takes medication for multiple sclerosis?	0.2403	0.2531	0.9493	0.3425
Urban SAD	Other nervous system problem	0.2072	0.1065	1.946	0.05165
Urban SAD	Other Headaches	0.257	0.09193	2.796	0.005174
Urban SAD	Takes medication for other nervous system problems?	0.4327	0.2913	1.485	0.1374
Urban SAD	Parkinson's Disease	-0.005027	0.1294	-0.03886	0.969
Urban SAD	Takes medication for parkinson's disease?	-0.1312	0.1582	-0.8296	0.4068
Urban SAD	Spinal Cord Injury	0.1429	0.09707	1.472	0.141
Urban SAD	Takes medication for spinal cord injury?	0.126	0.1026	1.228	0.2194
Urban SAD	Traumatic Brain Injury (TBI)	0.1212	0.1689	0.7175	0.4731
Urban SAD	Takes medication for Traumatic Brain Injury (TBI)?	0.04688	0.1641	0.2857	0.7751
Urban SAD	Biological Grandparent (paternal): Cancer, Colon	0.1295	0.1281	1.011	0.3121
Urban SAD	Biological Grandparent (paternal): Cancer, all others	0.1193	0.1982	0.6022	0.547
Urban SAD	Biological Grandparent (paternal): Coronary Artery / Coronary Heart Disease	0.2037	0.1111	1.833	0.06678
Urban SAD	Biological Grandparent (paternal): High cholesterol	0.02149	0.1537	0.1398	0.8888
Urban SAD	Biological Grandparent (paternal): High blood pressure	0.2153	0.1203	1.79	0.0735
Urban SAD	Biological Grandparent (paternal): Stroke / Transient Ischemic Attack (TIA)	0.2716	0.1519	1.788	0.07381
Urban SAD	Biological Grandparent (paternal): Asthma	0.219	0.2485	0.8811	0.3783
Urban SAD	Biological Grandparent (paternal): Diabetes / Sugar	0.4582	0.1679	2.73	0.006342
Urban SAD	Biological Grandparent (paternal): Chronic Lung Disease including COPD, Emphysema or Bronchitis	0.1196	0.156	0.7661	0.4436
Urban SAD	Biological Grandparent (paternal): Depression	0.07624	0.1556	0.49	0.6241
Urban SAD	Biological Grandparent (paternal): Alzheimer's / Other Dementia	0.3123	0.2602	1.201	0.2299
Urban SAD	Bacterial enteritis	-0.11	0.1688	-0.6517	0.5146
Urban SAD	Intestinal infection due to C. difficile	-0.1756	0.2021	-0.8689	0.3849
Urban SAD	Intestinal infection	0.08005	0.1495	0.5353	0.5925
Urban SAD	Bacteremia	0.1771	0.1523	1.163	0.2448
Urban SAD	Septicemia	0.07393	0.1092	0.6769	0.4985
Urban SAD	Staphylococcus infections	-0.1337	0.1093	-1.224	0.221
Urban SAD	Methicillin resistant Staphylococcus aureus	0.00916	0.1393	0.06574	0.9476
Urban SAD	H. pylori	0.008206	0.1477	0.05555	0.9557
Urban SAD	Bacterial infection NOS	-0.1151	0.08927	-1.289	0.1973
Urban SAD	Herpes zoster	0.126	0.2225	0.5662	0.5713
Urban SAD	Herpes simplex	0.04571	0.1265	0.3614	0.7178
Urban SAD	Viral hepatitis B	-0.1825	0.2048	-0.8913	0.3728
Urban SAD	Viral hepatitis C	-0.1412	0.07151	-1.974	0.04836
Urban SAD	Viral hepatitis	-0.1378	0.06973	-1.977	0.04809
Urban SAD	Viral warts & HPV	-0.1055	0.1028	-1.026	0.3047
Urban SAD	Postoperative infection	0.2835	0.1653	1.715	0.08642
Urban SAD	Infection/inflammation of internal prosthetic device; implant; and graft	0.09623	0.1712	0.5621	0.574
Urban SAD	Sexually transmitted infections (not HIV or hepatitis)	0.1241	0.2193	0.566	0.5714
Urban SAD	Burns	-0.0624	0.1845	-0.3382	0.7352
Urban SAD	Symptoms concerning nutrition, metabolism, and development	-0.04037	0.08506	-0.4746	0.6351
Urban SAD	Other symptoms	0.1347	0.07542	1.786	0.07416
Urban SAD	Injury, NOS	0.1025	0.08859	1.157	0.2472
Urban SAD	screening for infectious and parasitic diseases	-0.2278	0.2748	-0.8289	0.4071
Urban SAD	screening for other diseases and disorders	0.1626	0.09392	1.732	0.08332
Urban SAD	potential health hazards related to communicable diseases	-0.1277	0.1099	-1.162	0.2451
Urban SAD	Persons with potential health hazards related to socioeconomic, psychosocial, and other circumstances	-0.1048	0.1041	-1.007	0.3138
Urban SAD	Other tests	0.07147	0.1437	0.4975	0.6188
Urban SAD	Complications of surgical and medical procedures	0.1732	0.2125	0.8154	0.4148
Urban SAD	Asphyxia and hypoxemia	0.08215	0.09053	0.9074	0.3642
Urban SAD	Effects of other external causes	0.1211	0.1189	1.019	0.3083
Urban SAD	Other ill-defined and unknown causes of morbidity and mortality	0.2665	0.1432	1.861	0.06272
Urban SAD	Acquired absence of limb	0.1802	0.1283	1.405	0.1601
Urban SAD	Dermatophytosis	-0.003505	0.0697	-0.05029	0.9599
Urban SAD	Dermatophytosis of nail	0.007526	0.0717	0.105	0.9164
Urban SAD	Athlete's foot	-0.04622	0.1141	-0.4051	0.6854
Urban SAD	Dermatophytosis of the body	0.2538	0.184	1.379	0.1679
Urban SAD	Dermatomycoses	-0.03324	0.2001	-0.1661	0.8681
Urban SAD	Dermatophytosis / Dermatomycosis	-0.00654	0.06774	-0.09654	0.9231
Urban SAD	Other infectious and parasitic diseases	-0.326	0.2187	-1.49	0.1362
Urban SAD	Cancer of mouth	-0.2626	0.1728	-1.52	0.1286
Urban SAD	Cancer of mouth	-0.2626	0.1728	-1.52	0.1286
Urban SAD	Cancer of oropharynx	-0.3723	0.7826	-0.4757	0.6343
Urban SAD	Cancer of larynx	-0.2444	0.215	-1.137	0.2557
Urban SAD	Cancer of larynx	-0.2444	0.215	-1.137	0.2557
Urban SAD	Cancer of larynx, pharynx, nasal cavities	-0.1294	0.1183	-1.094	0.274
Urban SAD	Cancer of larynx, pharynx, nasal cavities	-0.1294	0.1183	-1.094	0.274
Urban SAD	Cancer of esophagus	0.1368	0.1723	0.794	0.4272
Urban SAD	Cancer of esophagus	0.1368	0.1723	0.794	0.4272
Urban SAD	Colon cancer	0.1303	0.1268	1.028	0.304
Urban SAD	Colon cancer	0.1303	0.1268	1.028	0.304
Urban SAD	Malignant neoplasm of rectum, rectosigmoid junction, and anus	-0.2889	0.2265	-1.276	0.202
Urban SAD	Colorectal cancer	0.1031	0.1243	0.8293	0.4069
Urban SAD	Malignant neoplasm of liver, primary	-0.04373	0.1245	-0.3512	0.7254
Urban SAD	Malignant neoplasm of liver, primary	-0.04373	0.1245	-0.3512	0.7254
Urban SAD	Cancer of liver and intrahepatic bile duct	0.01735	0.1296	0.1338	0.8935
Urban SAD	Cancer of liver and intrahepatic bile duct	0.01735	0.1296	0.1338	0.8935
Urban SAD	Pancreatic cancer	-0.106	0.1989	-0.5327	0.5942
Urban SAD	Neoplasm of unspecified nature of digestive system	0.3754	0.7797	0.4815	0.6301
Urban SAD	Cancer of bronchus; lung	0.01255	0.09272	0.1354	0.8923
Urban SAD	Cancer of bronchus; lung	0.01255	0.09272	0.1354	0.8923
Urban SAD	Cancer within the respiratory system	-0.01072	0.09323	-0.115	0.9084
Urban SAD	Cancer within the respiratory system	-0.01072	0.09323	-0.115	0.9084
Urban SAD	Melanomas of skin, dx or hx	0.004918	0.07044	0.06981	0.9443
Urban SAD	Melanomas of skin, dx or hx	0.004918	0.07044	0.06981	0.9443
Urban SAD	Melanomas of skin	-0.04854	0.08634	-0.5622	0.574
Urban SAD	Melanomas of skin	-0.04854	0.08634	-0.5622	0.574
Urban SAD	Other non-epithelial cancer of skin	0.04633	0.06594	0.7025	0.4823
Urban SAD	Other non-epithelial cancer of skin	0.04631	0.06595	0.7023	0.4825
Urban SAD	Basal cell carcinoma	0.08395	0.07464	1.125	0.2607
Urban SAD	Basal cell carcinoma	0.08395	0.07464	1.125	0.2607
Urban SAD	Squamous cell carcinoma	0.06382	0.08046	0.7932	0.4276
Urban SAD	Squamous cell carcinoma	0.06382	0.08046	0.7932	0.4276
Urban SAD	Skin cancer	0.0321	0.06405	0.5012	0.6163
Urban SAD	Skin cancer	0.03204	0.06407	0.5002	0.617
Urban SAD	Neoplasm of uncertain behavior of skin	-0.05118	0.0713	-0.7178	0.4729
Urban SAD	Neoplasm of uncertain behavior of skin	-0.05118	0.0713	-0.7178	0.4729
Urban SAD	Breast cancer [female]	0.1	0.476	0.2102	0.8335
Urban SAD	Breast cancer	NA	NA	NA	NA
Urban SAD	Cancer of prostate	-0.04425	0.05966	-0.7417	0.4583
Urban SAD	Cancer of prostate	-0.04425	0.05966	-0.7417	0.4583
Urban SAD	Cancer of other male genital organs	0.2046	0.3396	0.6027	0.5467
Urban SAD	Cancer of kidney and renal pelvis	0.1175	0.1124	1.045	0.2959
Urban SAD	Cancer of kidney and renal pelvis	0.1175	0.1124	1.045	0.2959
Urban SAD	Malignant neoplasm of kidney, except pelvis	0.1734	0.1156	1.5	0.1336
Urban SAD	Malignant neoplasm of kidney, except pelvis	0.1734	0.1156	1.5	0.1336
Urban SAD	Cancer of bladder	-0.08146	0.1094	-0.7445	0.4566
Urban SAD	Cancer of bladder	-0.08146	0.1094	-0.7445	0.4566
Urban SAD	Malignant neoplasm of bladder	-0.0259	0.1146	-0.226	0.8212
Urban SAD	Malignant neoplasm of bladder	-0.0259	0.1146	-0.226	0.8212
Urban SAD	Cancer of urinary organs (incl. kidney and bladder)	-0.002227	0.1015	-0.02194	0.9825
Urban SAD	Cancer of urinary organs (incl. kidney and bladder)	-0.002227	0.1015	-0.02194	0.9825
Urban SAD	Manlignant and unknown neoplasms of brain and nervous system	NA	NA	NA	NA
Urban SAD	Thyroid cancer	0.115	0.1294	0.8889	0.374
Urban SAD	Thyroid cancer	0.115	0.1294	0.8889	0.374
Urban SAD	Malignant neoplasm, other	0.2718	0.1744	1.559	0.1191
Urban SAD	Malignant neoplasm, other	0.2718	0.1744	1.559	0.1191
Urban SAD	Malignant neoplasm of head, face, and neck	0.05393	0.1498	0.3601	0.7188
Urban SAD	Malignant neoplasm of head, face, and neck	0.05393	0.1498	0.3601	0.7188
Urban SAD	Cancer, suspected or other	0.2876	0.1212	2.373	0.01765
Urban SAD	Cancer, suspected or other	0.2876	0.1212	2.373	0.01765
Urban SAD	Radiotherapy	-0.1942	0.2097	-0.9261	0.3544
Urban SAD	Radiotherapy	-0.1942	0.2097	-0.9261	0.3544
Urban SAD	Chemotherapy	-0.07918	0.2439	-0.3246	0.7455
Urban SAD	Chemotherapy	-0.07918	0.2439	-0.3246	0.7455
Urban SAD	Secondary malignancy of lymph nodes	-0.234	0.1747	-1.339	0.1805
Urban SAD	Secondary malignancy of lymph nodes	-0.234	0.1747	-1.339	0.1805
Urban SAD	Secondary malignancy of respiratory organs	-0.03672	0.241	-0.1524	0.8789
Urban SAD	Secondary malignant neoplasm of liver	0.4865	0.2724	1.786	0.0741
Urban SAD	Secondary malignancy of bone	-0.1068	0.1628	-0.656	0.5118
Urban SAD	Secondary malignancy of bone	-0.1068	0.1628	-0.656	0.5118
Urban SAD	Secondary malignant neoplasm	-0.1037	0.1172	-0.885	0.3762
Urban SAD	Secondary malignant neoplasm	-0.1037	0.1172	-0.885	0.3762
Urban SAD	Neoplasm of uncertain behavior	0.1789	0.1413	1.267	0.2053
Urban SAD	Neoplasm of uncertain behavior	0.1789	0.1413	1.267	0.2053
Urban SAD	Polycythemia vera	-0.1502	0.1685	-0.8916	0.3726
Urban SAD	Polycythemia vera	-0.1502	0.1685	-0.8916	0.3726
Urban SAD	Myeloproliferative disease	0.2026	0.1829	1.108	0.268
Urban SAD	Myeloproliferative disease	0.2026	0.1829	1.108	0.268
Urban SAD	Non-Hodgkins lymphoma	0.1423	0.2707	0.5259	0.5989
Urban SAD	Non-Hodgkins lymphoma	0.1423	0.2707	0.5259	0.5989
Urban SAD	Cancer of other lymphoid, histiocytic tissue	0.2146	0.2567	0.8358	0.4032
Urban SAD	Cancer of other lymphoid, histiocytic tissue	0.2146	0.2567	0.8358	0.4032
Urban SAD	Lymphoid leukemia	-0.02095	0.1486	-0.141	0.8879
Urban SAD	Lymphoid leukemia	-0.02095	0.1486	-0.141	0.8879
Urban SAD	Lymphoid leukemia, chronic	-0.04145	0.1466	-0.2828	0.7774
Urban SAD	Lymphoid leukemia, chronic	-0.04145	0.1466	-0.2828	0.7774
Urban SAD	Myeloid leukemia	0.01551	0.2292	0.06768	0.946
Urban SAD	Multiple myeloma	0.3419	0.2402	1.423	0.1547
Urban SAD	Leukemia	0.1019	0.1439	0.7081	0.4789
Urban SAD	Leukemia	0.1019	0.1439	0.7081	0.4789
Urban SAD	Benign neoplasm of colon	-0.01486	0.06675	-0.2226	0.8238
Urban SAD	Benign neoplasm of colon	-0.01486	0.06675	-0.2226	0.8238
Urban SAD	Benign neoplasm of lip, oral cavity, and pharynx	-0.4264	0.6734	-0.6331	0.5266
Urban SAD	Benign neoplasm of other parts of digestive system	0.3765	0.1724	2.184	0.029
Urban SAD	Benign neoplasm of other parts of digestive system	0.3765	0.1724	2.184	0.029
Urban SAD	Lipoma of skin and subcutaneous tissue	-0.02837	0.1515	-0.1873	0.8514
Urban SAD	Lipoma of skin and subcutaneous tissue	-0.02837	0.1515	-0.1873	0.8514
Urban SAD	Lipoma	0.06481	0.127	0.5102	0.6099
Urban SAD	Lipoma	0.06481	0.127	0.5102	0.6099
Urban SAD	Other benign neoplasm of connective and other soft tissue	NA	NA	NA	NA
Urban SAD	Screening for malignant neopla	0.2643	0.2129	1.241	0.2144
Urban SAD	Screening for malignant neopla	0.2643	0.2129	1.241	0.2144
Urban SAD	Benign neoplasm of skin	0.009404	0.07949	0.1183	0.9058
Urban SAD	Benign neoplasm of skin	0.009404	0.07949	0.1183	0.9058
Urban SAD	Nevus, non-neoplastic	-0.03694	0.1142	-0.3234	0.7464
Urban SAD	Nevus, non-neoplastic	-0.03694	0.1142	-0.3234	0.7464
Urban SAD	Vascular hamartomas and non-neoplastic nevi	-0.05554	0.1187	-0.468	0.6398
Urban SAD	Vascular hamartomas and non-neoplastic nevi	-0.05554	0.1187	-0.468	0.6398
Urban SAD	Benign neoplasm of male genital organs	0.2972	0.2795	1.063	0.2878
Urban SAD	Benign neoplasm of eye, uveal	0.07218	0.109	0.6619	0.508
Urban SAD	Benign neoplasm of eye, uveal	0.07218	0.109	0.6619	0.508
Urban SAD	Benign neoplasm of eye	0.06857	0.1092	0.6278	0.5301
Urban SAD	Benign neoplasm of eye	0.06857	0.1092	0.6278	0.5301
Urban SAD	Benign neoplasm of brain, cranial nerves, meninges	0.2633	0.277	0.9506	0.3418
Urban SAD	Benign neoplasm of brain and other parts of nervous system	0.1947	0.255	0.7636	0.4451
Urban SAD	Benign neoplasm of adrenal gland	0.4549	0.2653	1.715	0.0864
Urban SAD	Benign neoplasm of adrenal gland	0.4549	0.2653	1.715	0.0864
Urban SAD	Benign neoplasm of pituitary gland and craniopharyngeal duct (pouch)	-0.1105	0.1837	-0.6016	0.5474
Urban SAD	Benign neoplasm of other endocrine glands and other related structures	0.2638	0.2787	0.9465	0.3439
Urban SAD	Hemangioma of skin and subcutaneous tissue	-0.2025	0.2114	-0.958	0.3381
Urban SAD	Hemangioma of skin and subcutaneous tissue	-0.2025	0.2114	-0.958	0.3381
Urban SAD	Hemangioma and lymphangioma, any site	-0.1557	0.174	-0.8946	0.371
Urban SAD	Hemangioma and lymphangioma, any site	-0.1557	0.174	-0.8946	0.371
Urban SAD	Nontoxic uninodular goiter	0.143	0.1204	1.187	0.2351
Urban SAD	Nontoxic multinodular goiter	-0.01405	0.1303	-0.1078	0.9141
Urban SAD	Nontoxic nodular goiter	0.08504	0.108	0.7877	0.4309
Urban SAD	Graves' disease	0.3378	0.1871	1.806	0.07093
Urban SAD	Exophthalmos	0.2233	0.2016	1.108	0.2679
Urban SAD	Thyrotoxicosis with or without goiter	0.1961	0.1263	1.552	0.1205
Urban SAD	Secondary hypothyroidism	0.05849	0.1414	0.4138	0.679
Urban SAD	Acquired hypothyroidism	0.03134	0.1701	0.1842	0.8538
Urban SAD	Hypothyroidism NOS	0.05103	0.06069	0.8409	0.4004
Urban SAD	Hypothyroidism	0.04883	0.05946	0.8212	0.4115
Urban SAD	Thyroiditis	0.2731	0.2309	1.183	0.2369
Urban SAD	Secondary diabetes mellitus	0.06768	0.115	0.5884	0.5563
Urban SAD	Type 1 diabetes	0.08498	0.07868	1.08	0.2801
Urban SAD	Type 1 diabetes with ketoacidosis	-0.1496	0.3196	-0.468	0.6397
Urban SAD	Type 1 diabetes with ophthalmic manifestations	-0.007635	0.1472	-0.05185	0.9586
Urban SAD	Type 1 diabetes with neurological manifestations	0.2274	0.1473	1.543	0.1228
Urban SAD	Type 2 diabetes	0.07241	0.04929	1.469	0.1418
Urban SAD	Type 2 diabetes with renal manifestations	0.1591	0.06345	2.507	0.01218
Urban SAD	Type 2 diabetes with ophthalmic manifestations	0.05992	0.06381	0.9391	0.3477
Urban SAD	Type 2 diabetes with neurological manifestations	0.08843	0.05244	1.686	0.09173
Urban SAD	Diabetes type 2 with peripheral circulatory	0.09328	0.09527	0.9791	0.3275
Urban SAD	Insulin pump user	0.1181	0.09211	1.282	0.1997
Urban SAD	Abnormal glucose	0.052	0.1068	0.4867	0.6265
Urban SAD	Impaired fasting glucose	0.01945	0.1556	0.125	0.9005
Urban SAD	Other abnormal glucose	0.03552	0.1321	0.2689	0.788
Urban SAD	Polyneuropathy in diabetes	0.1038	0.06374	1.628	0.1035
Urban SAD	Diabetic retinopathy	0.07356	0.06296	1.168	0.2427
Urban SAD	Diabetes mellitus	0.07304	0.04926	1.483	0.1382
Urban SAD	Hypoglycemia	0.2641	0.1653	1.598	0.1101
Urban SAD	Hyperparathyroidism	-0.1749	0.159	-1.1	0.2713
Urban SAD	Disorders of parathyroid gland	-0.1741	0.1606	-1.084	0.2783
Urban SAD	Anterior pituitary disorders	-0.1901	0.1913	-0.9936	0.3204
Urban SAD	Disorders of the pituitary gland and its hypothalamic control	-0.2135	0.2093	-1.02	0.3076
Urban SAD	Hyperaldosteronism	0.01803	0.2514	0.07173	0.9428
Urban SAD	Disorders of adrenal glands	0.1244	0.2002	0.6212	0.5345
Urban SAD	Polycystic ovaries	0.1398	0.2547	0.5489	0.5831
Urban SAD	Testicular hypofunction	0.1183	0.0892	1.326	0.185
Urban SAD	Testicular dysfunction	0.1079	0.0906	1.191	0.2336
Urban SAD	Other endocrine disorders	0.4184	0.2379	1.758	0.07869
Urban SAD	Protein-calorie malnutrition	-0.1067	0.1193	-0.8945	0.371
Urban SAD	Vitamin B-complex deficiencies	0.1561	0.09986	1.564	0.1179
Urban SAD	Vitamin D deficiency	0.05918	0.07756	0.763	0.4455
Urban SAD	Vitamin deficiency	0.07776	0.07706	1.009	0.313
Urban SAD	Proteinuria	-0.1604	0.1248	-1.285	0.1987
Urban SAD	Disorders of plasma protein metabolism	0.3106	0.2088	1.488	0.1368
Urban SAD	Paraproteinemia	0.2194	0.1837	1.194	0.2323
Urban SAD	Disorders of protein plasma/amino-acid transport and metabolism	0.1413	0.2345	0.6025	0.5469
Urban SAD	Hyperlipidemia	0.08651	0.06665	1.298	0.1943
Urban SAD	Hypercholesterolemia	0.2922	0.1008	2.897	0.003767
Urban SAD	Hyperglyceridemia	-0.001876	0.08218	-0.02283	0.9818
Urban SAD	Mixed hyperlipidemia	0.03083	0.07894	0.3906	0.6961
Urban SAD	Disorders of lipoid metabolism	0.08721	0.06654	1.311	0.19
Urban SAD	Gout	0.05101	0.0562	0.9077	0.364
Urban SAD	Gouty arthropathy	0.08564	0.08448	1.014	0.3107
Urban SAD	Crystal arthropathies	-0.09947	0.1655	-0.6009	0.5479
Urban SAD	Chondrocalcinosis	-0.06017	0.1646	-0.3656	0.7146
Urban SAD	Gout and other crystal arthrop	0.04567	0.05588	0.8173	0.4137
Urban SAD	Disorders of iron metabolism	0.008832	0.08519	0.1037	0.9174
Urban SAD	Disorders of magnesium metabolism	0.0004595	0.1289	0.003564	0.9972
Urban SAD	Hypercalcemia	0.2215	0.1575	1.407	0.1596
Urban SAD	Disorders of mineral metabolism	0.102	0.102	0.9999	0.3174
Urban SAD	Electrolyte imbalance	0.1553	0.09278	1.674	0.09421
Urban SAD	Hyposmolality and/or hyponatremia	0.1007	0.1043	0.9653	0.3344
Urban SAD	Hyperpotassemia	-0.1375	0.09445	-1.456	0.1453
Urban SAD	Hypopotassemia	0.2083	0.0993	2.098	0.03592
Urban SAD	Acid-base balance disorder	0.301	0.1418	2.123	0.03372
Urban SAD	Acidosis	0.2485	0.1385	1.794	0.07282
Urban SAD	Hypovolemia	0.1728	0.09953	1.736	0.08253
Urban SAD	Fluid overload	0.05964	0.1866	0.3195	0.7493
Urban SAD	Disorders of fluid, electrolyte, and acid-based balance	0.06919	0.07958	0.8694	0.3846
Urban SAD	Other disorders of lipoid metabolism	-0.1846	0.196	-0.9419	0.3463
Urban SAD	Dysmetabolic syndrome X	0.2855	0.2016	1.416	0.1568
Urban SAD	Other disorders of metabolism	0.138	0.129	1.07	0.2846
Urban SAD	Obesity	0.07624	0.04746	1.606	0.1082
Urban SAD	Morbid obesity	0.03586	0.05035	0.7122	0.4763
Urban SAD	Overweight, obesity and other hyperalimentation	0.08092	0.04765	1.698	0.08945
Urban SAD	Iron deficiency anemias, unspecified or notdue to blood loss	0.1224	0.0861	1.421	0.1553
Urban SAD	Iron deficiency anemia secondary to blood loss (chronic)	0.3038	0.2241	1.356	0.1752
Urban SAD	Iron deficiency anemias	0.1272	0.08454	1.505	0.1324
Urban SAD	Megaloblastic anemia	0.1971	0.1283	1.536	0.1246
Urban SAD	Pernicious anemia	0.2475	0.3631	0.6816	0.4955
Urban SAD	Other vitamin B12 deficiency anemia	0.2385	0.1421	1.678	0.09341
Urban SAD	Folate-deficiency anemia	0.141	0.3114	0.4526	0.6508
Urban SAD	Other deficiency anemia	0.1771	0.1275	1.389	0.1649
Urban SAD	Pancytopenia	0.23	0.2269	1.014	0.3107
Urban SAD	Aplastic anemia	0.211	0.2141	0.9855	0.3244
Urban SAD	Acute posthemorrhagic anemia	0.2827	0.2417	1.17	0.2422
Urban SAD	Anemia of chronic disease	-0.0319	0.1115	-0.286	0.7749
Urban SAD	Anemia in chronic kidney disease	-0.01257	0.117	-0.1075	0.9144
Urban SAD	Other anemias	0.07817	0.07396	1.057	0.2906
Urban SAD	Encounter for long-term (current) use of anticoagulants	0.02364	0.06912	0.342	0.7324
Urban SAD	Other and unspecified coagulation defects	0.04743	0.1507	0.3149	0.7529
Urban SAD	Abnormal coagulation profile	0.01231	0.1687	0.07294	0.9419
Urban SAD	Coagulation defects	0.04443	0.1119	0.3972	0.6912
Urban SAD	Thrombocytopenia	0.05678	0.08783	0.6465	0.518
Urban SAD	Secondary thrombocytopenia	0.09789	0.208	0.4706	0.6379
Urban SAD	Purpura and other hemorrhagic conditions	0.08025	0.08673	0.9253	0.3548
Urban SAD	Decreased white blood cell count	0.04436	0.1586	0.2796	0.7798
Urban SAD	Elevated white blood cell count	0.00278	0.1165	0.02387	0.981
Urban SAD	Eosinophilia	NA	NA	NA	NA
Urban SAD	Diseases of white blood cells	0.02701	0.1131	0.2387	0.8113
Urban SAD	Lymphadenitis	-0.1372	0.1999	-0.6862	0.4926
Urban SAD	Polycythemia, secondary	0.0712	0.1249	0.5699	0.5687
Urban SAD	Other diseases of blood and blood-forming organs	0.2493	0.2153	1.158	0.2469
Urban SAD	Sleep apnea	0.08692	0.05506	1.578	0.1145
Urban SAD	Obstructive sleep apnea	0.04222	0.05393	0.7829	0.4337
Urban SAD	Insomnia	0.09517	0.07023	1.355	0.1754
Urban SAD	Parasomnia	-0.01544	0.1951	-0.07911	0.9369
Urban SAD	Sleep related movement disorders	0.04658	0.09504	0.4901	0.6241
Urban SAD	Restless legs syndrome	0.07868	0.08399	0.9368	0.3488
Urban SAD	Sleep disorders	0.06327	0.06766	0.935	0.3498
Urban SAD	Hydrocephalus	-0.09947	0.2084	-0.4772	0.6332
Urban SAD	Parkinson's disease	0.04978	0.1157	0.4303	0.667
Urban SAD	Essential tremor	0.1158	0.06402	1.808	0.07053
Urban SAD	Myoclonus	0.3244	0.1764	1.839	0.06589
Urban SAD	Torsion dystonia	0.1977	0.1562	1.266	0.2056
Urban SAD	Extrapyramidal disease and abnormal movement disorders	0.2099	0.06941	3.025	0.002489
Urban SAD	Multiple sclerosis	0.3167	0.137	2.311	0.02083
Urban SAD	Peripheral autonomic neuropathy	-0.01877	0.1258	-0.1492	0.8814
Urban SAD	Disorders of the autonomic nervous system	-0.003957	0.1222	-0.03238	0.9742
Urban SAD	Acute pain	0.0725	0.1071	0.677	0.4984
Urban SAD	Chronic pain	0.05613	0.06634	0.846	0.3975
Urban SAD	Pain	0.04405	0.06247	0.7052	0.4807
Urban SAD	Epilepsy	0.1603	0.1659	0.9658	0.3341
Urban SAD	Convulsions	0.2082	0.1297	1.605	0.1084
Urban SAD	Epilepsy, recurrent seizures, convulsions	0.1863	0.11	1.693	0.09048
Urban SAD	Nonspecific abnormal findings on radiological and other examinations of skull and head	NA	NA	NA	NA
Urban SAD	Cataplexy and narcolepsy	-0.09157	0.1932	-0.4741	0.6354
Urban SAD	Encephalopathy, not elsewhere classified	-0.01406	0.1943	-0.07238	0.9423
Urban SAD	Other conditions of brain	0.07059	0.274	0.2576	0.7967
Urban SAD	Abnormal involuntary movements	0.1412	0.0767	1.841	0.06561
Urban SAD	Abnormality of gait	0.2051	0.07451	2.753	0.005913
Urban SAD	Abnormal movement	0.191	0.06527	2.926	0.003432
Urban SAD	Other peripheral nerve disorders	0.06743	0.05847	1.153	0.2488
Urban SAD	Trigeminal nerve disorders [CN5]	-0.1127	0.1672	-0.6737	0.5005
Urban SAD	Disorders of other cranial nerves	-0.1474	0.1901	-0.7756	0.438
Urban SAD	Nerve root and plexus disorders	-0.1026	0.1811	-0.5664	0.5712
Urban SAD	Chronic pain syndrome	0.03725	0.07405	0.5031	0.6149
Urban SAD	Complex regional/central pain syndrome	0.1088	0.2153	0.5053	0.6133
Urban SAD	Hereditary and idiopathic peripheral neuropathy	0.04677	0.07349	0.6365	0.5245
Urban SAD	Inflammatory and toxic neuropathy	0.07297	0.1247	0.5851	0.5585
Urban SAD	Progressive myopia	0.1354	0.3075	0.4403	0.6597
Urban SAD	Retinal detachment with retinal defect	0.08461	0.1106	0.7652	0.4441
Urban SAD	Retinoschisis and retinal cysts	0.2861	0.1981	1.444	0.1486
Urban SAD	Retinal detachments and defects	0.1826	0.1061	1.721	0.08527
Urban SAD	Degeneration of macula and posterior pole of retina	-0.01797	0.06611	-0.2718	0.7857
Urban SAD	Macular degeneration, dry	-0.0814	0.05938	-1.371	0.1704
Urban SAD	Macular degeneration, wet	-0.02993	0.08022	-0.3731	0.7091
Urban SAD	Cystoid macular degeneration of retina	-0.03481	0.1487	-0.2341	0.8149
Urban SAD	Macular puckering of retina	0.08973	0.08905	1.008	0.3137
Urban SAD	Drusen (degenerative) of retina	-0.1246	0.09995	-1.247	0.2124
Urban SAD	Macular degeneration (senile) of retina NOS	-0.05472	0.07193	-0.7607	0.4468
Urban SAD	Other nondiabetic retinopathy	0.1353	0.1329	1.018	0.3088
Urban SAD	Separation of retinal layers	0.01213	0.2058	0.05893	0.953
Urban SAD	Retinal vascular changes and abnomalities	-0.1348	0.1303	-1.035	0.3007
Urban SAD	Peripheral retinal degenerations	0.1123	0.144	0.7799	0.4354
Urban SAD	Retinal hemorrhage/ischemia	0.01872	0.1887	0.09921	0.921
Urban SAD	Retinal edema	-0.0657	0.1514	-0.4339	0.6644
Urban SAD	Other retinal disorders	-0.0187	0.07526	-0.2485	0.8038
Urban SAD	Chorioretinal scars	0.0215	0.2069	0.1039	0.9172
Urban SAD	Corneal opacity	-0.009267	0.1582	-0.05858	0.9533
Urban SAD	Corneal edema	0.09009	0.1746	0.5161	0.6058
Urban SAD	Keratoconus	0.168	0.2104	0.7983	0.4247
Urban SAD	Corneal dystrophy	0.0466	0.0992	0.4698	0.6385
Urban SAD	Corneal opacity and other disorders of cornea	-0.01254	0.109	-0.1151	0.9084
Urban SAD	Open-angle glaucoma	0.008694	0.06547	0.1328	0.8944
Urban SAD	Primary open angle glaucoma	0.0397	0.07243	0.5481	0.5836
Urban SAD	Primary angle-closure glaucoma	-0.05935	0.08557	-0.6936	0.4879
Urban SAD	Glaucoma	0.03837	0.06736	0.5697	0.5689
Urban SAD	Senile cataract	-1.53e-06	0.08374	-1.83e-05	1
Urban SAD	Cataract	0.00827	0.07718	0.1071	0.9147
Urban SAD	Myopia	0.09894	0.06088	1.625	0.1041
Urban SAD	Astigmatism	-0.06794	0.09519	-0.7137	0.4754
Urban SAD	Presbyopia	-0.01144	0.07987	-0.1432	0.8861
Urban SAD	Hypermetropia	-0.1442	0.07158	-2.015	0.04389
Urban SAD	Blindness and low vision	-0.1696	0.1173	-1.445	0.1484
Urban SAD	Disorders of refraction and accommodation; blindness and low vision	-0.004544	0.0756	-0.0601	0.9521
Urban SAD	Amblyopia	0.08739	0.101	0.8655	0.3868
Urban SAD	Diplopia and disorders of binocular vision	0.4492	0.1931	2.326	0.02001
Urban SAD	Visual field defects	0.0434	0.215	0.2019	0.84
Urban SAD	Subjective visual disturbances	-0.1649	0.1957	-0.8425	0.3995
Urban SAD	Visual disturbances	0.3324	0.1101	3.018	0.002546
Urban SAD	Conjunctivitis, infectious	0.1109	0.1587	0.699	0.4846
Urban SAD	Infection of the eye	0.1482	0.1365	1.086	0.2776
Urban SAD	Keratoconjunctivitis	0.2437	0.1718	1.419	0.156
Urban SAD	Keratitis	0.2877	0.1847	1.557	0.1194
Urban SAD	Conjunctivitis, noninfectious	-0.103	0.1301	-0.7917	0.4286
Urban SAD	Allergic conjunctivitis	-0.2137	0.1275	-1.676	0.0938
Urban SAD	Inflammation of eyelids	0.1641	0.1034	1.588	0.1124
Urban SAD	Inflammation of the eye	0.1375	0.09818	1.4	0.1614
Urban SAD	Disorders of conjunctiva	-0.1007	0.1685	-0.5972	0.5504
Urban SAD	Ectropion or entropion	0.0509	0.1106	0.4603	0.6453
Urban SAD	Ptosis of eyelid	0.1544	0.1361	1.135	0.2566
Urban SAD	Dermatochalasis	0.2147	0.09478	2.265	0.02349
Urban SAD	Other disorders of eyelids	0.1678	0.08446	1.986	0.04698
Urban SAD	Dry eyes	0.1408	0.07447	1.891	0.05866
Urban SAD	Disorders of optic nerve and visual pathways	-0.04212	0.1827	-0.2305	0.8177
Urban SAD	Strabismus (not specified as paralytic)	0.1469	0.1781	0.8245	0.4096
Urban SAD	Strabismus and other disorders of binocular eye movements	0.1709	0.1559	1.096	0.2729
Urban SAD	Disorders of vitreous body	0.05741	0.1269	0.4526	0.6509
Urban SAD	Aphakia and other disorders of lens	0.1651	0.1882	0.8776	0.3802
Urban SAD	Disorders of iris and ciliary body	-0.1765	0.1934	-0.9124	0.3615
Urban SAD	Other disorders of eye	0.08939	0.1162	0.7691	0.4419
Urban SAD	Otitis externa	-0.0816	0.1119	-0.7291	0.4659
Urban SAD	Impacted cerumen	-0.162	0.07998	-2.025	0.04283
Urban SAD	Disorders of external ear	-0.2092	0.1617	-1.294	0.1957
Urban SAD	Otitis media	0.0739	0.1141	0.6479	0.517
Urban SAD	Suppurative and unspecified otitis media	0.1536	0.1212	1.268	0.2049
Urban SAD	Eustachian tube disorders	0.1024	0.1241	0.8246	0.4096
Urban SAD	Otitis media and Eustachian tube disorders	0.03717	0.0933	0.3984	0.6904
Urban SAD	Otalgia	-0.06506	0.1808	-0.3599	0.7189
Urban SAD	Perforation of tympanic membrane	0.126	0.184	0.6849	0.4934
Urban SAD	Other disorders of tympanic membrane	0.2032	0.1711	1.188	0.2349
Urban SAD	Other disorders of middle ear and mastoid	-0.1557	0.1767	-0.8811	0.3783
Urban SAD	Peripheral or central vertigo	0.1326	0.1089	1.218	0.2233
Urban SAD	Central origin vertigo	0.2027	0.2514	0.8062	0.4201
Urban SAD	Dizziness and giddiness (Light-headedness and vertigo)	0.2815	0.07761	3.628	0.000286
Urban SAD	Vertiginous syndromes and other disorders of vestibular system	0.2071	0.1033	2.004	0.04511
Urban SAD	Other disorders of ear	-0.06906	0.1985	-0.348	0.7279
Urban SAD	Sensorineural hearing loss	-0.02737	0.05496	-0.4981	0.6184
Urban SAD	Conductive hearing loss	-0.2627	0.1639	-1.603	0.109
Urban SAD	Tinnitus	0.0841	0.07202	1.168	0.2429
Urban SAD	Hearing loss	-0.01233	0.05575	-0.2212	0.825
Urban SAD	Rheumatic disease of the heart valves	-0.0271	0.148	-0.1831	0.8547
Urban SAD	Nonrheumatic mitral valve disorders	0.05862	0.1168	0.5019	0.6157
Urban SAD	Nonrheumatic aortic valve disorders	0.02481	0.08147	0.3045	0.7607
Urban SAD	Heart valve replaced	0.01968	0.09758	0.2017	0.8402
Urban SAD	Heart valve disorders	0.04577	0.08005	0.5718	0.5675
Urban SAD	Abnormal heart sounds	-0.01137	0.09892	-0.1149	0.9085
Urban SAD	Essential hypertension	0.06496	0.05266	1.233	0.2174
Urban SAD	Hypertensive heart and/or renal disease	0.05483	0.06669	0.8221	0.411
Urban SAD	Hypertensive heart disease	0.1155	0.09671	1.194	0.2325
Urban SAD	Hypertensive chronic kidney disease	0.06313	0.08026	0.7865	0.4316
Urban SAD	Other hypertensive complications	0.2262	0.2176	1.04	0.2985
Urban SAD	Hypertension	0.05907	0.05283	1.118	0.2635
Urban SAD	Elevated blood pressure reading without diagnosis of hypertension	-0.115	0.1403	-0.8202	0.4121
Urban SAD	Unstable angina (intermediate coronary syndrome)	0.1304	0.08223	1.586	0.1127
Urban SAD	Myocardial infarction	0.05965	0.06471	0.9219	0.3566
Urban SAD	Angina pectoris	0.04673	0.06559	0.7124	0.4762
Urban SAD	Coronary atherosclerosis	0.03637	0.04941	0.736	0.4617
Urban SAD	Other chronic ischemic heart disease, unspecified	0.03735	0.05651	0.6609	0.5087
Urban SAD	Ischemic Heart Disease	0.052	0.04974	1.045	0.2958
Urban SAD	ASCVD	0.3388	0.1843	1.838	0.066
Urban SAD	Other forms of chronic heart disease	0.2816	0.1298	2.168	0.03013
Urban SAD	Acute pulmonary heart disease	0.1292	0.09549	1.353	0.1761
Urban SAD	Pulmonary embolism and infarction, acute	0.1248	0.09537	1.309	0.1905
Urban SAD	Chronic pulmonary heart disease	0.1151	0.1165	0.9875	0.3234
Urban SAD	Pulmonary heart disease	0.1003	0.08566	1.171	0.2414
Urban SAD	Cardiomegaly	0.1426	0.1277	1.117	0.2642
Urban SAD	Nonspecific chest pain	0.07179	0.06175	1.163	0.245
Urban SAD	Pericarditis	0.3205	0.2966	1.081	0.2798
Urban SAD	Carditis	0.2285	0.2013	1.135	0.2563
Urban SAD	Primary/intrinsic cardiomyopathies	-0.02853	0.0863	-0.3306	0.741
Urban SAD	Hypertrophic obstructive cardiomyopathy	0.6161	0.5007	1.23	0.2185
Urban SAD	Other hypertrophic cardiomyopathy	-0.2018	0.1951	-1.034	0.301
Urban SAD	Cardiomyopathy	-0.0214	0.08307	-0.2576	0.7967
Urban SAD	Atrioventricular [AV] block	-0.006794	0.09634	-0.07052	0.9438
Urban SAD	First degree AV block	-0.03252	0.1263	-0.2575	0.7968
Urban SAD	Second degree AV block	0.1174	0.1813	0.6473	0.5175
Urban SAD	Atrioventricular block, complete	-0.01985	0.1252	-0.1585	0.874
Urban SAD	Bundle branch block	-0.08177	0.08899	-0.9188	0.3582
Urban SAD	Right bundle branch block	-0.01671	0.09987	-0.1673	0.8671
Urban SAD	Left bundle branch block	0.05894	0.1396	0.4221	0.6729
Urban SAD	Abnormal electrocardiogram [ECG] [EKG]	-0.1622	0.1324	-1.225	0.2206
Urban SAD	Cardiac pacemaker/device in situ	-0.07202	0.08686	-0.8291	0.4071
Urban SAD	Cardiac pacemaker in situ	-0.02491	0.09393	-0.2652	0.7909
Urban SAD	Cardiac defibrillator in situ	-0.1541	0.08899	-1.732	0.08328
Urban SAD	Cardiac conduction disorders	-0.1219	0.07677	-1.588	0.1124
Urban SAD	Paroxysmal tachycardia, unspecified	0.09966	0.09917	1.005	0.3149
Urban SAD	Paroxysmal supraventricular tachycardia	0.009032	0.1373	0.06579	0.9475
Urban SAD	Paroxysmal ventricular tachycardia	-0.002528	0.1195	-0.02116	0.9831
Urban SAD	Atrial fibrillation and flutter	0.01393	0.05104	0.273	0.7849
Urban SAD	Atrial fibrillation	0.0109	0.05206	0.2093	0.8342
Urban SAD	Atrial flutter	0.08075	0.07289	1.108	0.2679
Urban SAD	Other specified cardiac dysrhythmias	0.09762	0.07554	1.292	0.1962
Urban SAD	Cardiac arrest and ventricular	-0.1235	0.1902	-0.6495	0.516
Urban SAD	Cardiac arrest	-0.1812	0.2057	-0.8808	0.3784
Urban SAD	Arrhythmia (cardiac) NOS	-0.01528	0.1055	-0.1448	0.8849
Urban SAD	Premature beats	0.04255	0.1118	0.3805	0.7036
Urban SAD	Tachycardia NOS	0.07795	0.1043	0.7475	0.4548
Urban SAD	Sinoatrial node dysfunction (Bradycardia)	0.03349	0.126	0.2657	0.7905
Urban SAD	Palpitations	0.2048	0.09529	2.149	0.03162
Urban SAD	Cardiac dysrhythmias	0.07054	0.05622	1.255	0.2096
Urban SAD	Congestive heart failure (CHF) NOS	0.0384	0.06512	0.5897	0.5554
Urban SAD	Heart failure NOS	0.07919	0.1835	0.4317	0.666
Urban SAD	Heart failure with reduced EF [Systolic or combined heart failure]	-0.03994	0.07424	-0.5379	0.5906
Urban SAD	Heart failure with preserved EF [Diastolic heart failure]	0.09748	0.07822	1.246	0.2127
Urban SAD	Congestive heart failure; nonhypertensive	0.02103	0.0636	0.3307	0.7409
Urban SAD	Abnormal function study of cardiovascular system	-0.06954	0.1768	-0.3934	0.694
Urban SAD	Symptoms involving cardiovascular system	-0.1576	0.1424	-1.107	0.2685
Urban SAD	Ill-defined descriptions and complications of heart disease	-0.09869	0.1055	-0.9352	0.3497
Urban SAD	Subdural hemorrhage	-0.2436	0.2055	-1.185	0.236
Urban SAD	Intracranial hemorrhage	-0.1862	0.2027	-0.9189	0.3581
Urban SAD	Occlusion and stenosis of precerebral arteries	0.06511	0.06726	0.968	0.333
Urban SAD	Occlusion of cerebral arteries, with cerebral infarction	-0.06	0.1701	-0.3529	0.7242
Urban SAD	Cerebral atherosclerosis	0.1776	0.2009	0.8839	0.3768
Urban SAD	Occlusion of cerebral arteries	0.08219	0.1024	0.8025	0.4223
Urban SAD	Cerebral artery occlusion, with cerebral infarction	0.09098	0.1037	0.8775	0.3802
Urban SAD	Cerebral ischemia	0.07646	0.08675	0.8814	0.3781
Urban SAD	Transient cerebral ischemia	0.09219	0.08714	1.058	0.2901
Urban SAD	Cerebral aneurysm	0.2845	0.2114	1.346	0.1783
Urban SAD	Acute, but ill-defined cerebrovascular disease	-0.07708	0.1059	-0.7276	0.4668
Urban SAD	Late effects of cerebrovascular disease	0.003313	0.1047	0.03165	0.9748
Urban SAD	Cerebrovascular disease	0.004947	0.07079	0.06988	0.9443
Urban SAD	Atherosclerosis of the extremities	-0.04634	0.08504	-0.5449	0.5858
Urban SAD	Atherosclerosis of native arteries of the extremities with ulceration or gangrene	-0.08962	0.1851	-0.4841	0.6283
Urban SAD	Atherosclerosis of native arteries of the extremities with intermittent claudication	-0.08293	0.08784	-0.9441	0.3451
Urban SAD	Atherosclerosis	-0.05844	0.07953	-0.7348	0.4624
Urban SAD	Aortic aneurysm	0.02115	0.07413	0.2854	0.7754
Urban SAD	Abdominal aortic aneurysm	0.03561	0.07578	0.4699	0.6385
Urban SAD	Aneurysm of iliac artery	-0.124	0.1391	-0.8918	0.3725
Urban SAD	Other aneurysm	0.04336	0.07371	0.5883	0.5563
Urban SAD	Raynaud's syndrome	0.05119	0.1471	0.348	0.7278
Urban SAD	Other specified peripheral vascular disease	0.2263	0.2075	1.09	0.2755
Urban SAD	Peripheral vascular disease, unspecified	0.1548	0.07	2.211	0.02706
Urban SAD	Peripheral vascular disease	0.1493	0.06903	2.163	0.03052
Urban SAD	Arterial embolism and thrombosis of lower extremity artery	-0.229	0.2003	-1.143	0.2529
Urban SAD	Arterial embolism and thrombosis	-0.1404	0.1454	-0.9653	0.3344
Urban SAD	Noninfectious disorders of lymphatic channels	0.02081	0.1272	0.1636	0.8701
Urban SAD	Phlebitis and thrombophlebitis of lower extremities	0.1718	0.1303	1.318	0.1875
Urban SAD	Phlebitis and thrombophlebitis	0.2658	0.1292	2.057	0.0397
Urban SAD	Deep vein thrombosis [DVT]	0.07528	0.0734	1.026	0.3051
Urban SAD	Other venous embolism and thrombosis	0.03469	0.07167	0.484	0.6284
Urban SAD	Chronic venous hypertension	-0.07614	0.1383	-0.5506	0.5819
Urban SAD	Varicose veins of lower extremity	0.008824	0.08162	0.1081	0.9139
Urban SAD	Varicose veins of lower extremity, symptomtic	0.05274	0.09404	0.5608	0.5749
Urban SAD	Varicose veins	0.008064	0.08246	0.09779	0.9221
Urban SAD	Hemorrhoids	-0.1299	0.09158	-1.419	0.156
Urban SAD	Chronic venous insufficiency [CVI]	0.06195	0.06948	0.8916	0.3726
Urban SAD	Encounter for long-term (current) use of antiplatelets/antithrombotics	-0.02069	0.212	-0.0976	0.9223
Urban SAD	Encounter for long-term (current) use of anticoagulants, antithrombotics, aspirin	-0.2838	0.2446	-1.16	0.246
Urban SAD	Orthostatic hypotension	0.1692	0.1091	1.552	0.1207
Urban SAD	Hypotension NOS	0.04972	0.09495	0.5236	0.6005
Urban SAD	Hypotension	0.1204	0.08767	1.374	0.1696
Urban SAD	Blood vessel replaced	0.3129	0.2405	1.301	0.1933
Urban SAD	Circulatory disease NEC	0.1599	0.1797	0.8896	0.3737
Urban SAD	Other disorders of circulatory system	0.2017	0.1275	1.583	0.1135
Urban SAD	Acute sinusitis	0.03722	0.08996	0.4137	0.6791
Urban SAD	Acute pharyngitis	0.08287	0.1024	0.8092	0.4184
Urban SAD	Acute laryngitis and tracheitis	-0.3285	0.1975	-1.663	0.09636
Urban SAD	Acute upper respiratory infections of multiple or unspecified sites	0.07165	0.0671	1.068	0.2856
Urban SAD	Septal Deviations/Turbinate Hypertrophy	-0.006864	0.1376	-0.04988	0.9602
Urban SAD	Nasal polyps	0.1337	0.1167	1.146	0.252
Urban SAD	Chronic pharyngitis and nasopharyngitis	0.1245	0.1219	1.021	0.3073
Urban SAD	Voice disturbance	-0.03725	0.1477	-0.2522	0.8009
Urban SAD	Diseases of the larynx and vocal cords	-0.0402	0.1364	-0.2947	0.7682
Urban SAD	Chronic sinusitis	0.03493	0.08277	0.422	0.673
Urban SAD	Allergic rhinitis	0.1115	0.07355	1.517	0.1294
Urban SAD	Epistaxis or throat hemorrhage	0.3138	0.2084	1.506	0.132
Urban SAD	Other upper respiratory disease	-0.1564	0.1598	-0.9787	0.3277
Urban SAD	Bacterial pneumonia	-0.09752	0.1223	-0.7975	0.4252
Urban SAD	Pneumococcal pneumonia	-0.1129	0.1643	-0.6873	0.4919
Urban SAD	Pneumonia	-0.07389	0.07814	-0.9457	0.3443
Urban SAD	Influenza	0.1488	0.1859	0.8004	0.4235
Urban SAD	Acute bronchitis and bronchiolitis	-0.04189	0.08139	-0.5146	0.6068
Urban SAD	Chronic obstructive asthma	0.1201	0.1459	0.8234	0.4103
Urban SAD	Chronic obstructive asthma with exacerbation	0.2046	0.1928	1.061	0.2886
Urban SAD	Asthma with exacerbation	-0.1444	0.1144	-1.262	0.2068
Urban SAD	Asthma	0.1763	0.07142	2.468	0.01359
Urban SAD	Emphysema	0.08539	0.09244	0.9238	0.3556
Urban SAD	Chronic bronchitis	-0.03786	0.06903	-0.5484	0.5834
Urban SAD	Obstructive chronic bronchitis	-0.04016	0.07023	-0.5719	0.5674
Urban SAD	Chronic airway obstruction	0.04094	0.05449	0.7513	0.4525
Urban SAD	Bronchitis	0.01839	0.1032	0.1783	0.8585
Urban SAD	Postinflammatory pulmonary fibrosis	-0.05971	0.1285	-0.4648	0.6421
Urban SAD	Pulmonary congestion and hypostasis	0.7885	0.2515	3.136	0.001715
Urban SAD	Idiopathic fibrosing alveolitis	-0.05193	0.1872	-0.2773	0.7815
Urban SAD	Other alveolar and parietoalveolar pneumonopathy	0.04828	0.1603	0.3011	0.7633
Urban SAD	Pleurisy; pleural effusion	0.07736	0.1149	0.6734	0.5007
Urban SAD	Pulmonary collapse; interstitial and compensatory emphysema	0.1741	0.1493	1.166	0.2436
Urban SAD	Respiratory failure	0.06782	0.08852	0.7662	0.4436
Urban SAD	Dependence on respirator [Ventilator] or supplemental oxygen	0.141	0.106	1.331	0.1831
Urban SAD	Respiratory failure, insufficiency, arrest	0.04752	0.08407	0.5653	0.5719
Urban SAD	Other diseases of lung	0.2673	0.1175	2.276	0.02285
Urban SAD	Wheezing	0.1142	0.1977	0.5776	0.5636
Urban SAD	Painful respiration	-0.1471	0.1139	-1.291	0.1966
Urban SAD	Shortness of breath	0.1074	0.0616	1.743	0.08125
Urban SAD	Cough	-0.06803	0.07742	-0.8787	0.3795
Urban SAD	Other dyspnea	0.1008	0.06398	1.575	0.1153
Urban SAD	Other symptoms of respiratory system	0.02892	0.06002	0.4819	0.6299
Urban SAD	Hypoventilation	-0.1338	0.1511	-0.8857	0.3758
Urban SAD	Apnea	-0.04373	0.2279	-0.1919	0.8478
Urban SAD	Disorders of diaphragm	0.06101	0.2225	0.2742	0.7839
Urban SAD	Respiratory abnormalities	0.1303	0.1146	1.137	0.2557
Urban SAD	Solitary pulmonary nodule	0.1278	0.1095	1.167	0.2434
Urban SAD	Abnormal findings examination of lungs	0.1395	0.09499	1.469	0.1419
Urban SAD	Hemoptysis	0.02394	0.1267	0.189	0.8501
Urban SAD	Abnormal sputum	0.0806	0.1374	0.5864	0.5576
Urban SAD	Symptoms involving respiratory system and other chest symptoms	0.1748	0.1827	0.9566	0.3388
Urban SAD	Other diseases of respiratory system, not elsewhere classified	0.3115	0.1312	2.374	0.01761
Urban SAD	Hereditary disturbances in tooth structure	0.1095	0.1872	0.5853	0.5584
Urban SAD	Disorders of tooth development	0.05701	0.1513	0.3768	0.7063
Urban SAD	Disorders of tooth development	0.05701	0.1513	0.3768	0.7063
Urban SAD	Dental caries	-0.009876	0.07451	-0.1325	0.8946
Urban SAD	Dental caries	-0.009876	0.07451	-0.1325	0.8946
Urban SAD	Dental abrasion, erosion and attrition	0.008036	0.1337	0.0601	0.9521
Urban SAD	Dental abrasion, erosion and attrition	0.008036	0.1337	0.0601	0.9521
Urban SAD	Diseases of hard tissues of teeth	-0.02372	0.07464	-0.3178	0.7507
Urban SAD	Diseases of hard tissues of teeth	-0.02372	0.07464	-0.3178	0.7507
Urban SAD	Pulpitis and necrosis of tooth pulp	-0.01344	0.124	-0.1084	0.9137
Urban SAD	Pulpitis and necrosis of tooth pulp	-0.01344	0.124	-0.1084	0.9137
Urban SAD	Periapical abscess	-0.1864	0.2208	-0.844	0.3987
Urban SAD	Periapical abscess	-0.1864	0.2208	-0.844	0.3987
Urban SAD	Diseases of pulp and periapical tissues	-0.1437	0.1184	-1.214	0.2248
Urban SAD	Diseases of pulp and periapical tissues	-0.1437	0.1184	-1.214	0.2248
Urban SAD	Gingivitis	-0.06799	0.108	-0.6294	0.5291
Urban SAD	Gingivitis	-0.06799	0.108	-0.6294	0.5291
Urban SAD	Periodontitis (acute or chronic)	-0.1874	0.09857	-1.901	0.05724
Urban SAD	Periodontitis (acute or chronic)	-0.1874	0.09857	-1.901	0.05724
Urban SAD	Acute periodontitis	-0.08672	0.1217	-0.7125	0.4761
Urban SAD	Acute periodontitis	-0.08672	0.1217	-0.7125	0.4761
Urban SAD	Chronic periodontitis	-0.2046	0.1088	-1.881	0.05992
Urban SAD	Chronic periodontitis	-0.2046	0.1088	-1.881	0.05992
Urban SAD	Gingival and periodontal diseases	-0.09998	0.08141	-1.228	0.2194
Urban SAD	Gingival and periodontal diseases	-0.09998	0.08141	-1.228	0.2194
Urban SAD	Anomalies of tooth position/malocclusion	0.4238	0.2018	2.1	0.03572
Urban SAD	Anomalies of tooth position/malocclusion	0.4238	0.2018	2.1	0.03572
Urban SAD	Dentofacial anomalies, including malocclusion	0.05893	0.1589	0.3708	0.7108
Urban SAD	Dentofacial anomalies, including malocclusion	0.05893	0.1589	0.3708	0.7108
Urban SAD	Loss of teeth or edentulism	-0.04743	0.07679	-0.6177	0.5368
Urban SAD	Loss of teeth or edentulism	-0.04743	0.07679	-0.6177	0.5368
Urban SAD	Atrophy of edentulous alveolar ridge	-0.08669	0.1834	-0.4726	0.6365
Urban SAD	Atrophy of edentulous alveolar ridge	-0.08669	0.1834	-0.4726	0.6365
Urban SAD	Other diseases of the teeth and supporting structures	-0.001616	0.07113	-0.02272	0.9819
Urban SAD	Other diseases of the teeth and supporting structures	-0.001616	0.07113	-0.02272	0.9819
Urban SAD	Temporomandibular joint disorders	0.1726	0.1632	1.058	0.2902
Urban SAD	Temporomandibular joint disorders	0.1726	0.1632	1.058	0.2902
Urban SAD	Temporomandibular joint disorder, unspecified	0.2851	0.2026	1.407	0.1595
Urban SAD	Temporomandibular joint disorder, unspecified	0.2851	0.2026	1.407	0.1595
Urban SAD	Arthralgia/ankylosis of temporomandibular joint	0.1446	0.2006	0.7211	0.4709
Urban SAD	Diseases of the jaws	0.1451	0.145	1	0.3171
Urban SAD	Diseases of the jaws	0.1451	0.145	1	0.3171
Urban SAD	Disturbance of salivary secretion	-0.08904	0.171	-0.5208	0.6025
Urban SAD	Disturbance of salivary secretion	-0.08904	0.171	-0.5208	0.6025
Urban SAD	Diseases of the salivary glands	-0.168	0.1472	-1.141	0.2537
Urban SAD	Diseases of the salivary glands	-0.168	0.1472	-1.141	0.2537
Urban SAD	Cellulitis and abscess of oral soft tissues	-0.04296	0.1624	-0.2644	0.7914
Urban SAD	Diseases of the oral soft tissues, excluding lesions specific for gingiva and tongue	0.05785	0.1616	0.358	0.7203
Urban SAD	Diseases of the oral soft tissues, excluding lesions specific for gingiva and tongue	0.05785	0.1616	0.358	0.7203
Urban SAD	Esophagitis, GERD and related diseases	0.1351	0.05868	2.303	0.0213
Urban SAD	Esophagitis, GERD and related diseases	0.1351	0.05868	2.303	0.0213
Urban SAD	GERD	0.1243	0.0575	2.161	0.0307
Urban SAD	GERD	0.1243	0.0575	2.161	0.0307
Urban SAD	Ulcer of esophagus	-0.0402	0.1861	-0.216	0.829
Urban SAD	Ulcer of esophagus	-0.0402	0.1861	-0.216	0.829
Urban SAD	Barrett's esophagus	0.1905	0.08657	2.201	0.02773
Urban SAD	Barrett's esophagus	0.1905	0.08657	2.201	0.02773
Urban SAD	Reflux esophagitis	0.1422	0.1266	1.123	0.2616
Urban SAD	Reflux esophagitis	0.1422	0.1266	1.123	0.2616
Urban SAD	Esophageal bleeding (varices/hemorrhage)	-0.1305	0.1691	-0.7717	0.4403
Urban SAD	Esophageal bleeding (varices/hemorrhage)	-0.1305	0.1691	-0.7717	0.4403
Urban SAD	Stricture and stenosis of esophagus	0.1736	0.1407	1.234	0.2172
Urban SAD	Stricture and stenosis of esophagus	0.1736	0.1407	1.234	0.2172
Urban SAD	Disorders of esophageal motility	0.1278	0.2636	0.4847	0.6279
Urban SAD	Heartburn	0.5152	0.3844	1.34	0.1802
Urban SAD	Diseases of esophagus	0.1361	0.05913	2.301	0.02138
Urban SAD	Diseases of esophagus	0.1361	0.05913	2.301	0.02138
Urban SAD	Hemorrhage from gastrointestinal ulcer	0.02206	0.2609	0.08454	0.9326
Urban SAD	Gastric ulcer	0.06494	0.2014	0.3225	0.7471
Urban SAD	Gastric ulcer	0.06494	0.2014	0.3225	0.7471
Urban SAD	Duodenal ulcer	0.03346	0.2013	0.1662	0.868
Urban SAD	Duodenal ulcer	0.03346	0.2013	0.1662	0.868
Urban SAD	Peptic ulcer, site unspecified	0.1076	0.1774	0.6065	0.5442
Urban SAD	Peptic ulcer, site unspecified	0.1076	0.1774	0.6065	0.5442
Urban SAD	Peptic ulcer (excl. esophageal)	0.09853	0.1338	0.7362	0.4616
Urban SAD	Peptic ulcer (excl. esophageal)	0.09853	0.1338	0.7362	0.4616
Urban SAD	Dysphagia	0.1091	0.08266	1.319	0.1871
Urban SAD	Dysphagia	0.1091	0.08266	1.319	0.1871
Urban SAD	Acute gastritis	0.1583	0.211	0.7501	0.4532
Urban SAD	Atrophic gastritis	0.1716	0.2318	0.7402	0.4592
Urban SAD	Duodenitis	0.3267	0.2633	1.241	0.2146
Urban SAD	Duodenitis	0.3267	0.2633	1.241	0.2146
Urban SAD	Other specified gastritis	0.2866	0.198	1.448	0.1477
Urban SAD	Other specified gastritis	0.2866	0.198	1.448	0.1477
Urban SAD	Gastritis and duodenitis, NOS	0.3486	0.1685	2.069	0.03852
Urban SAD	Gastritis and duodenitis, NOS	0.3486	0.1685	2.069	0.03852
Urban SAD	Gastritis and duodenitis	0.2841	0.1163	2.443	0.01456
Urban SAD	Gastritis and duodenitis	0.2841	0.1163	2.443	0.01456
Urban SAD	Gastroparesis	0.5258	0.2634	1.996	0.0459
Urban SAD	Gastroparesis	0.5258	0.2634	1.996	0.0459
Urban SAD	Dyspepsia and other specified disorders of function of stomach	0.8597	0.4724	1.82	0.06878
Urban SAD	Disorders of function of stomach	0.5785	0.1938	2.985	0.002834
Urban SAD	Disorders of function of stomach	0.5785	0.1938	2.985	0.002834
Urban SAD	Lesions of stomach and duodenum	0.05955	0.2023	0.2944	0.7685
Urban SAD	Other disorders of stomach and duodenum	-0.00175	0.1505	-0.01163	0.9907
Urban SAD	Other disorders of stomach and duodenum	-0.3435	0.4747	-0.7236	0.4693
Urban SAD	Bariatric surgery	0.2969	0.1269	2.339	0.01931
Urban SAD	Bariatric surgery	0.2969	0.1269	2.339	0.01931
Urban SAD	Appendicitis	-0.07584	0.2428	-0.3124	0.7547
Urban SAD	Acute appendicitis	-0.09009	0.1961	-0.4594	0.6459
Urban SAD	Acute appendicitis	-0.09009	0.1961	-0.4594	0.6459
Urban SAD	Appendiceal conditions	-0.02594	0.279	-0.09299	0.9259
Urban SAD	Inguinal hernia	-0.1503	0.07312	-2.055	0.03984
Urban SAD	Inguinal hernia	-0.1503	0.07312	-2.055	0.03984
Urban SAD	Diaphragmatic hernia	0.1907	0.09074	2.101	0.03564
Urban SAD	Diaphragmatic hernia	0.1907	0.09074	2.101	0.03564
Urban SAD	Umbilical hernia	-0.1109	0.07407	-1.497	0.1343
Urban SAD	Umbilical hernia	-0.1109	0.07407	-1.497	0.1343
Urban SAD	Ventral hernia	0.0425	0.114	0.3728	0.7093
Urban SAD	Incisional hernia	0.02865	0.126	0.2273	0.8202
Urban SAD	Abdominal hernia	-0.06215	0.06499	-0.9563	0.3389
Urban SAD	Abdominal hernia	-0.06215	0.06499	-0.9563	0.3389
Urban SAD	Regional enteritis	0.3271	0.1244	2.629	0.008571
Urban SAD	Ulcerative colitis	0.1608	0.1211	1.327	0.1843
Urban SAD	Inflammatory bowel disease and other gasteroenteritis and colitis	0.2419	0.1016	2.38	0.01731
Urban SAD	Ulceration of intestine	0.2586	0.214	1.208	0.227
Urban SAD	Ulceration of the lower GI tract	0.2195	0.1861	1.179	0.2383
Urban SAD	Noninfectious gastroenteritis	0.05104	0.1118	0.4567	0.6479
Urban SAD	Ileostomy status	0.3309	0.1971	1.678	0.09325
Urban SAD	Impaction of intestine	0.09718	0.1937	0.5017	0.6159
Urban SAD	Other intestinal obstruction	-0.1467	0.1606	-0.9136	0.3609
Urban SAD	Intestinal obstruction without mention of hernia	-0.06758	0.1588	-0.4255	0.6705
Urban SAD	Diarrhea	0.1687	0.09369	1.801	0.07177
Urban SAD	Flatulence	0.07841	0.1897	0.4133	0.6794
Urban SAD	Symptoms involving digestive system	0.1805	0.08318	2.171	0.02997
Urban SAD	Diverticulosis	-0.06392	0.06463	-0.989	0.3226
Urban SAD	Diverticulitis	-0.09206	0.08892	-1.035	0.3006
Urban SAD	Diverticulosis and diverticulitis	-0.04033	0.05982	-0.6741	0.5002
Urban SAD	Constipation	0.07419	0.07479	0.9919	0.3212
Urban SAD	Irritable Bowel Syndrome	0.1015	0.1177	0.862	0.3887
Urban SAD	Abnormal findings on exam of gastrointestinal tract/abdominal area	-0.1777	0.1888	-0.941	0.3467
Urban SAD	Functional digestive disorders	0.1351	0.1175	1.15	0.2502
Urban SAD	Anal and rectal conditions	0.04669	0.1293	0.361	0.7181
Urban SAD	Other disorders of intestine	0.1526	0.1641	0.93	0.3524
Urban SAD	Other chronic nonalcoholic liver disease	0.09762	0.08646	1.129	0.2589
Urban SAD	Cirrhosis of liver without mention of alcohol	0.05188	0.1027	0.5052	0.6134
Urban SAD	Liver abscess and sequelae of chronic liver disease	0.1148	0.1486	0.7723	0.4399
Urban SAD	Portal hypertension	0.1796	0.2275	0.7893	0.4299
Urban SAD	Chronic liver disease and cirrhosis	0.09364	0.08662	1.081	0.2797
Urban SAD	Ascites (non malignant)	-0.08681	0.1068	-0.813	0.4162
Urban SAD	Hepatomegaly	0.2772	0.2126	1.304	0.1922
Urban SAD	Nonspecific elevation of levels of transaminase or lactic acid dehydrogenase [LDH]	0.1948	0.1887	1.032	0.302
Urban SAD	Abnormal results of function study of liver	0.07209	0.07953	0.9065	0.3647
Urban SAD	Other disorders of liver	0.2831	0.1682	1.683	0.09241
Urban SAD	Cholelithiasis	0.08487	0.1393	0.6093	0.5423
Urban SAD	Calculus of bile duct	0.03545	0.1518	0.2335	0.8154
Urban SAD	Cholecystitis without cholelithiasis	0.4063	0.2122	1.915	0.05553
Urban SAD	Cholelithiasis and cholecystitis	0.1175	0.1233	0.9532	0.3405
Urban SAD	Other disorders of biliary tract	-0.05376	0.1939	-0.2772	0.7816
Urban SAD	Acute pancreatitis	-0.02133	0.142	-0.1502	0.8806
Urban SAD	Chronic pancreatitis	-0.004623	0.1571	-0.02942	0.9765
Urban SAD	Cyst and pseudocyst of pancreas	0.1889	0.1738	1.087	0.2772
Urban SAD	Diseases of pancreas	0.1291	0.1218	1.061	0.2888
Urban SAD	Hematemesis	-0.03004	0.4716	-0.0637	0.9492
Urban SAD	Blood in stool	0.261	0.1412	1.848	0.06457
Urban SAD	Hemorrhage of rectum and anus	-0.1056	0.1394	-0.7573	0.4489
Urban SAD	Hemorrhage of gastrointestinal tract	0.24	0.1485	1.616	0.106
Urban SAD	Gastrointestinal hemorrhage	0.1912	0.09459	2.021	0.04327
Urban SAD	Splenomegaly	0.6312	0.5042	1.252	0.2106
Urban SAD	Nonspecific abnormal findings in stool contents	0.4946	0.3274	1.511	0.1308
Urban SAD	Nephritis and nephropathy without mention of glomerulonephritis	-0.1774	0.1784	-0.9944	0.32
Urban SAD	Nephritis and nephropathy in diseases classified elsewhere	-0.06137	0.1531	-0.4008	0.6886
Urban SAD	Nephritis; nephrosis; renal sclerosis	-0.3031	0.187	-1.62	0.1052
Urban SAD	Acute renal failure	0.07227	0.06906	1.047	0.2953
Urban SAD	Renal failure NOS	-0.02885	0.1645	-0.1754	0.8608
Urban SAD	Chronic renal failure [CKD]	0.04937	0.06619	0.7459	0.4557
Urban SAD	Renal dialysis	-0.03029	0.1744	-0.1737	0.8621
Urban SAD	End stage renal disease	-0.05932	0.1171	-0.5065	0.6125
Urban SAD	Chronic Kidney Disease, Stage III	0.05112	0.07723	0.6619	0.508
Urban SAD	Chronic Kidney Disease, Stage IV	-0.1045	0.09642	-1.083	0.2786
Urban SAD	Chronic kidney disease, Stage I or II	0.06035	0.1641	0.3677	0.7131
Urban SAD	Renal failure	0.0278	0.05927	0.469	0.6391
Urban SAD	Cyst of kidney, acquired	-0.0134	0.121	-0.1107	0.9119
Urban SAD	Other disorders of the kidney and ureters	0.1603	0.1196	1.34	0.1803
Urban SAD	Renal osteodystrophy	-0.1803	0.1837	-0.9814	0.3264
Urban SAD	Secondary hyperparathyroidism (of renal origin)	-0.23	0.1852	-1.242	0.2142
Urban SAD	Disorders resulting from impaired renal function	-0.1129	0.1511	-0.7475	0.4547
Urban SAD	Pyelonephritis	0.02991	0.1684	0.1776	0.859
Urban SAD	Urinary tract infection	0.1058	0.07731	1.368	0.1713
Urban SAD	Cystitis	0.02278	0.1655	0.1377	0.8905
Urban SAD	Cystitis and urethritis	-0.1085	0.171	-0.6347	0.5256
Urban SAD	Gross hematuria	-0.1386	0.1504	-0.9218	0.3566
Urban SAD	Microscopic hematuria	0.1831	0.1192	1.537	0.1244
Urban SAD	Hematuria	0.02117	0.1008	0.21	0.8337
Urban SAD	Calculus of kidney	-0.008914	0.06069	-0.1469	0.8832
Urban SAD	Calculus of lower urinary tract	0.1043	0.1622	0.6431	0.5202
Urban SAD	Calculus of ureter	-0.2117	0.1049	-2.019	0.0435
Urban SAD	Urinary calculus	-0.003876	0.06082	-0.06373	0.9492
Urban SAD	Hydronephrosis	-0.1373	0.164	-0.8372	0.4025
Urban SAD	Bladder neck obstruction	-0.09828	0.2444	-0.4021	0.6876
Urban SAD	Functional disorders of bladder	0.1081	0.1113	0.9712	0.3315
Urban SAD	Other disorders of bladder	0.04962	0.1037	0.4787	0.6322
Urban SAD	Other disorders of urethra and urinary tract	0.1434	0.238	0.6028	0.5466
Urban SAD	Urinary obstruction	-0.179	0.1705	-1.05	0.2939
Urban SAD	Retention of urine	0.06193	0.08804	0.7034	0.4818
Urban SAD	Dysuria	-0.1361	0.1672	-0.8142	0.4156
Urban SAD	Urinary incontinence	0.1617	0.1029	1.572	0.1159
Urban SAD	Frequency of urination and polyuria	0.02661	0.09479	0.2807	0.7789
Urban SAD	Other symptoms involving urinary system	0.5491	0.5362	1.024	0.3058
Urban SAD	Other abnormality of urination	0.3016	0.1416	2.131	0.03312
Urban SAD	Other symptoms/disorders or the urinary system	0.1129	0.0858	1.316	0.1882
Urban SAD	Hyperplasia of prostate	0.07514	0.06665	1.127	0.2596
Urban SAD	Prostatitis	0.2737	0.2192	1.249	0.2117
Urban SAD	Acute prostatitis	0.2666	0.1803	1.478	0.1394
Urban SAD	Chronic prostatitis	0.1662	0.3715	0.4474	0.6546
Urban SAD	Orchitis and epididymitis	-0.02345	0.1608	-0.1458	0.8841
Urban SAD	Other inflammatory disorders of male genital organs	-0.2874	0.2236	-1.286	0.1986
Urban SAD	Inflammatory diseases of prostate	0.132	0.1351	0.9768	0.3287
Urban SAD	Other disorders of prostate	-0.07377	0.1929	-0.3825	0.7021
Urban SAD	Hydrocele	0.07223	0.1158	0.6235	0.5329
Urban SAD	Spermatocele	-0.2675	0.2021	-1.324	0.1856
Urban SAD	Other disorders of testis	0.007511	0.1192	0.063	0.9498
Urban SAD	Redundant prepuce and phimosis/BXO	0.3636	0.207	1.757	0.07897
Urban SAD	Peyronie's disease	-0.253	0.1616	-1.565	0.1175
Urban SAD	Disorders of penis	0.0539	0.149	0.3616	0.7176
Urban SAD	Erectile dysfunction [ED]	-0.03581	0.07335	-0.4882	0.6254
Urban SAD	Benign neoplasm of breast	0.4124	0.2574	1.602	0.1092
Urban SAD	Lump or mass in breast	0.1881	0.1609	1.169	0.2423
Urban SAD	Abnormal findings on mammogram or breast exam	0.1325	0.155	0.8551	0.3925
Urban SAD	Hypertrophy of breast (Gynecomastia)	0.1643	0.1624	1.011	0.3118
Urban SAD	Breast conditions, congenital or relating to hormones	0.1679	0.1648	1.019	0.3084
Urban SAD	Other nonmalignant breast conditions	-0.08922	0.2244	-0.3976	0.6909
Urban SAD	Vaginitis and vulvovaginitis	-0.3937	0.3237	-1.216	0.2239
Urban SAD	Symptomatic menopause	NA	NA	NA	NA
Urban SAD	Cellulitis and abscess of fingers/toes	0.07508	0.1026	0.7317	0.4644
Urban SAD	Cellulitis and abscess of fingers/toes	0.07508	0.1026	0.7317	0.4644
Urban SAD	Cellulitis and abscess of face/neck	0.1704	0.2338	0.7291	0.466
Urban SAD	Cellulitis and abscess of arm/hand	-0.2062	0.1793	-1.15	0.2501
Urban SAD	Cellulitis and abscess of arm/hand	-0.2062	0.1793	-1.15	0.2501
Urban SAD	Cellulitis and abscess of leg, except foot	0.0212	0.08541	0.2482	0.8039
Urban SAD	Cellulitis and abscess of leg, except foot	0.0212	0.08541	0.2482	0.8039
Urban SAD	Cellulitis and abscess of foot, toe	0.04417	0.1607	0.2749	0.7834
Urban SAD	Cellulitis and abscess of foot, toe	0.04417	0.1607	0.2749	0.7834
Urban SAD	Cellulitis and abscess of trunk	0.03832	0.114	0.3361	0.7368
Urban SAD	Cellulitis and abscess of trunk	0.03832	0.114	0.3361	0.7368
Urban SAD	Superficial cellulitis and abscess	0.06001	0.06974	0.8605	0.3895
Urban SAD	Superficial cellulitis and abscess	0.06001	0.06974	0.8605	0.3895
Urban SAD	Carbuncle and furuncle	-0.02957	0.1901	-0.1555	0.8764
Urban SAD	Carbuncle and furuncle	-0.02957	0.1901	-0.1555	0.8764
Urban SAD	Pilonidal cyst	-0.1999	0.2728	-0.7328	0.4637
Urban SAD	Other local infections of skin and subcutaneous tissue	0.1076	0.1687	0.638	0.5235
Urban SAD	Rash and other nonspecific skin eruption	0.1092	0.09437	1.157	0.2471
Urban SAD	Rash and other nonspecific skin eruption	0.1092	0.09437	1.157	0.2471
Urban SAD	Localized superficial swelling, mass, or lump	-0.3452	0.6745	-0.5118	0.6088
Urban SAD	Disturbance of skin sensation	0.2118	0.09623	2.201	0.0277
Urban SAD	Disturbance of skin sensation	0.2118	0.09623	2.201	0.0277
Urban SAD	Symptoms affecting skin	-0.07215	0.2373	-0.304	0.7611
Urban SAD	Symptoms affecting skin	-0.07215	0.2373	-0.304	0.7611
Urban SAD	Disorder of skin and subcutaneous tissue NO	0.1693	0.1043	1.623	0.1047
Urban SAD	Disorder of skin and subcutaneous tissue NO	0.1693	0.1043	1.623	0.1047
Urban SAD	Seborrheic dermatitis	0.09405	0.08166	1.152	0.2494
Urban SAD	Seborrheic dermatitis	0.09405	0.08166	1.152	0.2494
Urban SAD	Erythematosquamous dermatosis	0.09764	0.08228	1.187	0.2354
Urban SAD	Erythematosquamous dermatosis	0.09764	0.08228	1.187	0.2354
Urban SAD	Vitiligo	-0.2	0.1984	-1.008	0.3132
Urban SAD	Other dyschromia	-0.02452	0.1454	-0.1687	0.866
Urban SAD	Other dyschromia	-0.02452	0.1454	-0.1687	0.866
Urban SAD	Dyschromia and Vitiligo	-0.0974	0.1665	-0.5851	0.5585
Urban SAD	Dyschromia and Vitiligo	-0.0974	0.1665	-0.5851	0.5585
Urban SAD	Rosacea	-0.00747	0.09411	-0.07938	0.9367
Urban SAD	Rosacea	-0.00747	0.09411	-0.07938	0.9367
Urban SAD	Prurigo and Lichen	0.1314	0.1609	0.8162	0.4144
Urban SAD	Prurigo and Lichen	0.1314	0.1609	0.8162	0.4144
Urban SAD	Other specified erythematous conditions	-0.2035	0.2481	-0.8201	0.4121
Urban SAD	Other specified erythematous conditions	-0.2035	0.2481	-0.8201	0.4121
Urban SAD	Erythematous conditions	0.05139	0.09786	0.5252	0.5995
Urban SAD	Erythematous conditions	0.05139	0.09786	0.5252	0.5995
Urban SAD	Psoriasis	0.1005	0.09268	1.085	0.2781
Urban SAD	Psoriasis	0.1005	0.09268	1.085	0.2781
Urban SAD	Psoriasis vulgaris	0.09083	0.08947	1.015	0.31
Urban SAD	Psoriasis vulgaris	0.09083	0.08947	1.015	0.31
Urban SAD	Psoriatic arthropathy	0.1547	0.1584	0.9766	0.3288
Urban SAD	Psoriatic arthropathy	0.1547	0.1584	0.9766	0.3288
Urban SAD	Psoriasis and related disorder	0.09925	0.0931	1.066	0.2864
Urban SAD	Psoriasis and related disorder	0.09925	0.0931	1.066	0.2864
Urban SAD	Sarcoidosis	0.3589	0.1417	2.532	0.01134
Urban SAD	Pruritus and related conditions	0.004056	0.133	0.03049	0.9757
Urban SAD	Pruritus and related conditions	0.004056	0.133	0.03049	0.9757
Urban SAD	Corns and callosities	0.1362	0.07552	1.804	0.07124
Urban SAD	Corns and callosities	0.1362	0.07552	1.804	0.07124
Urban SAD	Keratoderma, acquired	0.02924	0.1122	0.2605	0.7945
Urban SAD	Keratoderma, acquired	0.02924	0.1122	0.2605	0.7945
Urban SAD	Scar conditions and fibrosis of skin	-0.008013	0.1793	-0.04468	0.9644
Urban SAD	Scar conditions and fibrosis of skin	-0.008013	0.1793	-0.04468	0.9644
Urban SAD	Keloid scar	-0.3	0.2604	-1.152	0.2493
Urban SAD	Keloid scar	-0.3	0.2604	-1.152	0.2493
Urban SAD	Other hypertrophic and atrophic conditions	-0.06545	0.0765	-0.8557	0.3922
Urban SAD	Other hypertrophic and atrophic conditions	-0.06545	0.0765	-0.8557	0.3922
Urban SAD	Actinic keratosis	-0.03755	0.05862	-0.6406	0.5218
Urban SAD	Actinic keratosis	-0.03437	0.05836	-0.589	0.5559
Urban SAD	Seborrheic keratosis	-0.04455	0.06366	-0.6998	0.4841
Urban SAD	Seborrheic keratosis	-0.04455	0.06366	-0.6998	0.4841
Urban SAD	Degenerative skin conditions and other dermatoses	-0.04265	0.06169	-0.6913	0.4894
Urban SAD	Degenerative skin conditions and other dermatoses	-0.04265	0.06169	-0.6913	0.4894
Urban SAD	Ingrowing nail	0.08718	0.07762	1.123	0.2614
Urban SAD	Ingrowing nail	0.08718	0.07762	1.123	0.2614
Urban SAD	Diseases of nail, NOS	0.1887	0.08011	2.356	0.01847
Urban SAD	Diseases of nail, NOS	0.1887	0.08011	2.356	0.01847
Urban SAD	Alopecia	0.6457	0.3705	1.743	0.08138
Urban SAD	Alopecia	0.6457	0.3705	1.743	0.08138
Urban SAD	Alopecia Areata	0.0971	0.2244	0.4327	0.6653
Urban SAD	Other specified diseases of hair and hair follicles	0.006855	0.116	0.05912	0.9529
Urban SAD	Other specified diseases of hair and hair follicles	0.006855	0.116	0.05912	0.9529
Urban SAD	Diseases of hair and hair follicles	0.1066	0.1211	0.88	0.3789
Urban SAD	Diseases of hair and hair follicles	0.1066	0.1211	0.88	0.3789
Urban SAD	Hidradenitis	-0.2113	0.1338	-1.579	0.1142
Urban SAD	Hyperhidrosis	-0.2056	0.3264	-0.63	0.5287
Urban SAD	Disorders of sweat glands	-0.2923	0.2527	-1.157	0.2474
Urban SAD	Acne	0.03964	0.1293	0.3065	0.7592
Urban SAD	Acne	0.03964	0.1293	0.3065	0.7592
Urban SAD	Sebaceous cyst	0.09288	0.0632	1.47	0.1417
Urban SAD	Sebaceous cyst	0.09288	0.0632	1.47	0.1417
Urban SAD	Other specified diseases of sebaceous glands	0.04523	0.1181	0.383	0.7017
Urban SAD	Other specified diseases of sebaceous glands	0.04523	0.1181	0.383	0.7017
Urban SAD	Diseases of sebaceous glands	0.09498	0.07046	1.348	0.1777
Urban SAD	Diseases of sebaceous glands	0.09498	0.07046	1.348	0.1777
Urban SAD	Decubitus ulcer	0.2731	0.1449	1.885	0.05949
Urban SAD	Decubitus ulcer	0.2731	0.1449	1.885	0.05949
Urban SAD	Chronic ulcer of leg or foot	0.1481	0.07768	1.906	0.05661
Urban SAD	Chronic ulcer of leg or foot	0.1481	0.07768	1.906	0.05661
Urban SAD	Chronic ulcer of unspecified site	0.1901	0.1755	1.083	0.2789
Urban SAD	Chronic ulcer of unspecified site	0.1901	0.1755	1.083	0.2789
Urban SAD	Chronic ulcer of skin	0.1513	0.08079	1.873	0.06106
Urban SAD	Chronic ulcer of skin	0.1513	0.08079	1.873	0.06106
Urban SAD	Diffuse diseases of connective	-0.1584	0.2393	-0.662	0.508
Urban SAD	Diffuse diseases of connective	-0.1584	0.2393	-0.662	0.508
Urban SAD	Acute osteomyelitis	0.09406	0.1164	0.808	0.4191
Urban SAD	Chronic osteomyelitis	0.0969	0.1211	0.8002	0.4236
Urban SAD	Unspecified osteomyelitis	0.1384	0.1062	1.304	0.1923
Urban SAD	Pyogenic arthritis	0.1312	0.1558	0.8419	0.3999
Urban SAD	Arthropathy associated with infections	0.24	0.1519	1.58	0.1142
Urban SAD	Arthropathy associated with neurological disorders	-0.06499	0.1679	-0.3871	0.6987
Urban SAD	Arthropathy associated with other disorders	-0.06197	0.1743	-0.3556	0.7222
Urban SAD	Rheumatoid arthritis	0.05067	0.1159	0.4372	0.662
Urban SAD	Rheumatoid arthritis and other inflammatory	0.0837	0.1157	0.7234	0.4694
Urban SAD	Other inflammatory spondylopathies	0.2764	0.1548	1.785	0.0742
Urban SAD	Arthropathy NOS	0.1085	0.107	1.014	0.3105
Urban SAD	Other arthropathies	0.09642	0.08972	1.075	0.2825
Urban SAD	Spinal stenosis of lumbar region	0.05948	0.06633	0.8966	0.3699
Urban SAD	Spinal stenosis	0.0526	0.05914	0.8894	0.3738
Urban SAD	Spondylosis without myelopathy	0.09516	0.07011	1.357	0.1747
Urban SAD	Spondylosis with myelopathy	-0.1153	0.1198	-0.9623	0.3359
Urban SAD	Spondylosis and allied disorders	0.07505	0.06601	1.137	0.2556
Urban SAD	Displacement of intervertebral disc	0.03241	0.09604	0.3375	0.7358
Urban SAD	Degeneration of intervertebral disc	0.07366	0.07258	1.015	0.3101
Urban SAD	Intervertebral disc disorder with myelopath	0.1037	0.1433	0.7236	0.4693
Urban SAD	Postlaminectomy syndrome	-0.1735	0.1042	-1.665	0.09592
Urban SAD	Other and unspecified disc disorder	0.3868	0.1715	2.255	0.02413
Urban SAD	Intervertebral disc disorders	0.08359	0.06357	1.315	0.1885
Urban SAD	Other disorders of cervical region	0.1601	0.2498	0.641	0.5215
Urban SAD	Other unspecified back disorders	0.09562	0.1449	0.6598	0.5094
Urban SAD	Other and unspecified disorder	0.1541	0.1127	1.367	0.1716
Urban SAD	Enthesopathy	0.002401	0.09649	0.02488	0.9801
Urban SAD	Synoviopathy	-0.08292	0.1941	-0.4272	0.6693
Urban SAD	Bursitis	-0.1621	0.1375	-1.179	0.2384
Urban SAD	Calcaneal spur; Exostosis NOS	0.1036	0.1062	0.9755	0.3293
Urban SAD	Peripheral enthesopathies and allied syndromes	0.0253	0.0719	0.3519	0.7249
Urban SAD	Synovitis and tenosynovitis	-0.06652	0.08635	-0.7703	0.4411
Urban SAD	Ganglion and cyst of synovium, tendon, and bursa	-0.001547	0.1489	-0.01039	0.9917
Urban SAD	Rupture of tendon, nontraumatic	-0.05125	0.0768	-0.6673	0.5046
Urban SAD	Other disorders of synovium, tendon, and bursa	-0.09747	0.07293	-1.336	0.1814
Urban SAD	Fasciitis	-0.02751	0.1003	-0.2743	0.7839
Urban SAD	Contracture of palmar fascia [Dupuytren's disease]	0.004717	0.09913	0.04758	0.9621
Urban SAD	Rheumatism, unspecified and fibrositis	0.285	0.2203	1.294	0.1958
Urban SAD	Other disorders of soft tissues	0.05855	0.241	0.243	0.808
Urban SAD	Costochondritis	0.3622	0.2142	1.691	0.0909
Urban SAD	Other disorders of bone and cartilage	0.107	0.1676	0.6385	0.5231
Urban SAD	Flat foot	0.04937	0.08751	0.5641	0.5727
Urban SAD	Acquired toe deformities	0.09468	0.08388	1.129	0.259
Urban SAD	Hammer toe (acquired)	0.05392	0.08659	0.6227	0.5335
Urban SAD	Hallux rigidus	0.144	0.1112	1.296	0.195
Urban SAD	Hallux valgus (Bunion)	0.03246	0.0865	0.3752	0.7075
Urban SAD	Acquired foot deformities	0.01522	0.07729	0.1969	0.8439
Urban SAD	Unequal leg length (acquired)	-0.1718	0.1608	-1.069	0.2852
Urban SAD	Other acquired deformities of limbs	-0.1059	0.1537	-0.6891	0.4908
Urban SAD	Kyphoscoliosis and scoliosis	0.0456	0.1392	0.3276	0.7432
Urban SAD	Curvature of spine	0.1068	0.1551	0.689	0.4908
Urban SAD	Acquired spondylolisthesis	0.1419	0.1769	0.8017	0.4227
Urban SAD	Other acquired musculoskeletal deformity	0.07258	0.1643	0.4417	0.6587
Urban SAD	Contracture of joint	0.1236	0.2133	0.5793	0.5624
Urban SAD	Osteoarthritis, localized	0.0002117	0.06278	0.003372	0.9973
Urban SAD	Osteoarthrosis, localized, primary	0.03397	0.06969	0.4875	0.6259
Urban SAD	Osteoarthrosis, localized, secondary	-0.1801	0.1333	-1.351	0.1766
Urban SAD	Osteoarthrosis, generalized	0.1117	0.1371	0.815	0.4151
Urban SAD	Osteoarthrosis NOS	0.08406	0.05962	1.41	0.1585
Urban SAD	Osteoarthrosis	0.07238	0.05859	1.235	0.2167
Urban SAD	Difficulty in walking	0.01096	0.1023	0.1071	0.9147
Urban SAD	Joint effusions	-0.1672	0.1936	-0.8638	0.3877
Urban SAD	Symptoms and disorders of the joints	0.02627	0.08949	0.2936	0.7691
Urban SAD	Other derangement of joint	-0.0472	0.1357	-0.3478	0.728
Urban SAD	Derangement of joint, non-traumatic	-0.1667	0.1286	-1.296	0.1949
Urban SAD	Osteoporosis	0.05187	0.08731	0.594	0.5525
Urban SAD	Osteoporosis NOS	0.05346	0.08698	0.6147	0.5388
Urban SAD	Pathologic fracture	0.05822	0.1671	0.3484	0.7275
Urban SAD	Osteopenia or other disorder of bone and cartilage	0.1259	0.1265	0.995	0.3197
Urban SAD	Osteoporosis, osteopenia and pathological fracture	0.1073	0.08528	1.259	0.2081
Urban SAD	Pain in joint	-0.02264	0.05921	-0.3823	0.7022
Urban SAD	Congenital anomalies of urinary system	0.3131	0.2478	1.264	0.2063
Urban SAD	Cystic kidney disease	0.2691	0.2026	1.328	0.184
Urban SAD	Genitourinary congenital anomalies	0.3408	0.2383	1.43	0.1526
Urban SAD	Spondylolisthesis, congenital	0.1261	0.1798	0.7013	0.4831
Urban SAD	Congenital deformities of feet	0.09991	0.1524	0.6555	0.5122
Urban SAD	Congenital anomalies of limbs	0.09966	0.1464	0.6806	0.4962
Urban SAD	Back pain	0.05956	0.055	1.083	0.2789
Urban SAD	Cervicalgia	0.07931	0.06389	1.241	0.2145
Urban SAD	Thoracic or lumbosacral neuritis or radiculitis, unspecified	0.07315	0.06935	1.055	0.2915
Urban SAD	Sciatica	-0.0147	0.1122	-0.131	0.8958
Urban SAD	Cervical radiculitis	0.08827	0.08198	1.077	0.2816
Urban SAD	Neuralgia, neuritis, and radiculitis NOS	0.1811	0.1209	1.498	0.1341
Urban SAD	Nonallopathic lesions NEC	-0.1758	0.1399	-1.257	0.2088
Urban SAD	Myalgia and myositis unspecified	0.1852	0.09023	2.053	0.04012
Urban SAD	Swelling of limb	-0.2095	0.1319	-1.589	0.112
Urban SAD	Cramp of limb	-0.2899	0.1523	-1.903	0.05705
Urban SAD	Musculoskeletal symptoms referable to limbs	NA	NA	NA	NA
Urban SAD	Spasm of muscle	0.06715	0.1454	0.4617	0.6443
Urban SAD	Muscle weakness	0.2583	0.0942	2.742	0.0061
Urban SAD	Pain in limb	-0.01288	0.07493	-0.1719	0.8635
Urban SAD	Symptoms involving nervous and musculoskeletal systems	0.7468	0.3169	2.356	0.01845
Urban SAD	Edema	0.1096	0.05785	1.895	0.05805
Urban SAD	Fever of unknown origin	0.07273	0.1163	0.6253	0.5318
Urban SAD	Abdominal pain	0.05306	0.0642	0.8264	0.4086
Urban SAD	Syncope and collapse	0.1423	0.08214	1.732	0.08329
Urban SAD	Nausea and vomiting	0.1325	0.08062	1.644	0.1002
Urban SAD	Other abnormal blood chemistry	0.12	0.1266	0.9474	0.3434
Urban SAD	Gangrene	-0.06639	0.2068	-0.3211	0.7482
Urban SAD	Elevated prostate specific antigen [PSA]	0.006266	0.07328	0.08551	0.9319
Urban SAD	Chronic fatigue syndrome	0.5343	0.2322	2.301	0.0214
Urban SAD	Malaise and fatigue	0.2228	0.0769	2.898	0.003759
Urban SAD	Debility unspecified	0.08318	0.1192	0.6976	0.4854
Urban SAD	Fracture of neck of femur	0.01482	0.1867	0.07937	0.9367
Urban SAD	Fracture of unspecified part of femur	0.01971	0.2191	0.08998	0.9283
Urban SAD	Fracture of tibia and fibula	0.108	0.1433	0.7539	0.4509
Urban SAD	Fracture of patella	-0.1457	0.162	-0.8994	0.3684
Urban SAD	Fracture of lower limb	0.04216	0.1244	0.3389	0.7347
Urban SAD	Fracture of foot	-0.2362	0.2034	-1.162	0.2454
Urban SAD	Fracture of ankle and foot	0.1026	0.1056	0.9716	0.3312
Urban SAD	Fracture of humerus	0.06134	0.2549	0.2406	0.8098
Urban SAD	Fracture of radius and ulna	0.01446	0.1464	0.09875	0.9213
Urban SAD	Fracture of clavicle or scapula	0.2618	0.1883	1.39	0.1644
Urban SAD	Fracture of upper limb	0.0153	0.1184	0.1292	0.8972
Urban SAD	Fracture of hand or wrist	-0.01266	0.1223	-0.1036	0.9175
Urban SAD	Fracture of vertebral column without mention of spinal cord injury	-0.003059	0.1602	-0.01909	0.9848
Urban SAD	Fracture of ribs	0.2658	0.1248	2.129	0.03325
Urban SAD	Fracture of unspecified bones	-0.06414	0.1718	-0.3734	0.7088
Urban SAD	Concussion	0.007047	0.2075	0.03396	0.9729
Urban SAD	Skull and face fracture and other intercranial injury	0.1576	0.1413	1.115	0.2648
Urban SAD	Dislocation	-0.03971	0.1413	-0.2811	0.7786
Urban SAD	Internal derangement of knee	-0.1201	0.1159	-1.037	0.2999
Urban SAD	Traumatic arthropathy	-0.4482	0.2704	-1.658	0.09739
Urban SAD	Rotator cuff (capsule) sprain	0.02259	0.1436	0.1573	0.875
Urban SAD	Joint/ligament sprain	-0.06794	0.1574	-0.4316	0.6661
Urban SAD	Sprains and strains	-0.06909	0.08061	-0.8572	0.3914
Urban SAD	Sprains and strains of back and neck	0.1791	0.177	1.012	0.3116
Urban SAD	Other sprains and strains	-0.2408	0.2646	-0.91	0.3628
Urban SAD	Hemorrhage or hematoma complicating a procedure	0.1136	0.2685	0.423	0.6723
Urban SAD	Complications of cardiac/vascular device, implant, and graft	-0.218	0.163	-1.338	0.181
Urban SAD	Complication of internal orthopedic device	-0.03087	0.1165	-0.2648	0.7911
Urban SAD	Open wounds of head; neck; and trunk	0.03852	0.1311	0.2938	0.7689
Urban SAD	Open wound of hand except finger(s)	-0.3457	0.4345	-0.7957	0.4262
Urban SAD	Open wound of foot except toe(s) alone	0.1576	0.1341	1.175	0.2398
Urban SAD	Open wound of toe(s)	-0.005921	0.1461	-0.04051	0.9677
Urban SAD	Open wounds of extremities	0.09125	0.09916	0.9202	0.3574
Urban SAD	Traumatic amputation	0.1229	0.1217	1.01	0.3123
Urban SAD	Complication of amputation stump	0.1049	0.1793	0.5851	0.5585
Urban SAD	Non-healing surgical wound	0.3212	0.2104	1.526	0.1269
Urban SAD	Blister	0.1619	0.1939	0.8351	0.4037
Urban SAD	Insect bite	0.178	0.1774	1.003	0.3157
Urban SAD	Superficial injury without mention of infection	0.04354	0.1551	0.2807	0.7789
Urban SAD	Contusion	0.02928	0.1074	0.2727	0.785
Urban SAD	Contact dermatitis and other eczema due to plants [except food]	-0.3151	0.2001	-1.575	0.1153
Urban SAD	Chronic dermatitis due to solar radiation	0.06276	0.1519	0.4133	0.6794
Urban SAD	Chronic dermatitis due to solar radiation	0.06276	0.1519	0.4133	0.6794
Urban SAD	Dermatitis due to solar radiation	0.03081	0.1344	0.2292	0.8187
Urban SAD	Dermatitis due to solar radiation	0.03081	0.1344	0.2292	0.8187
Urban SAD	Atopic/contact dermatitis due to other or unspecified	0.05212	0.07572	0.6883	0.4913
Urban SAD	Atopic/contact dermatitis due to other or unspecified	0.05212	0.07572	0.6883	0.4913
Urban SAD	Urticaria	0.06132	0.25	0.2453	0.8063
Urban SAD	Allergies, other	0.349	0.142	2.457	0.01401
Urban SAD	Poisoning by antibiotics	-0.2168	0.2777	-0.7807	0.435
Urban SAD	Adverse drug events and drug allergies	0.05665	0.1346	0.421	0.6737
Urban SAD	Effects radiation NOS	0.1521	0.1543	0.9857	0.3243
Urban SAD	Sepsis	0.1614	0.1333	1.212	0.2257
Urban SAD	Sepsis and SIRS	0.1212	0.1286	0.9418	0.3463
Urban SAD	platelet count (maximum, inv-norm transformed)	-0.0195	0.04986	-0.3911	0.6958
Urban SAD	platelet count (mean, inv-norm transformed)	-0.01582	0.04833	-0.3272	0.7435
Urban SAD	platelet count (minimum, inv-norm transformed)	-0.01432	0.05001	-0.2863	0.7746
Urban SAD	potassium (maximum, inv-norm transformed)	-0.08163	0.05182	-1.575	0.1152
Urban SAD	potassium (mean, inv-norm transformed)	-0.09778	0.0502	-1.948	0.05143
Urban SAD	potassium (minimum, inv-norm transformed)	-0.1078	0.05873	-1.835	0.06652
Urban SAD	pro-brain natriuretic peptide (proBNP, maximum, inv-norm transformed)	-0.1675	0.1846	-0.9069	0.3644
Urban SAD	pro-brain natriuretic peptide (proBNP, mean, inv-norm transformed)	-0.154	0.1725	-0.8927	0.372
Urban SAD	pro-brain natriuretic peptide (proBNP, minimum, inv-norm transformed)	-0.136	0.1881	-0.7232	0.4696
Urban SAD	prostate-specific antigen (PSA, maximum, inv-norm transformed)	-0.037	0.06855	-0.5397	0.5894
Urban SAD	prostate-specific antigen (PSA, mean, inv-norm transformed)	-0.02928	0.07162	-0.4089	0.6826
Urban SAD	prostate-specific antigen (PSA, minimum, inv-norm transformed)	0.004084	0.06964	0.05864	0.9532
Urban SAD	prothrombin time (PT, maximum, inv-norm transformed)	0.06852	0.1291	0.5308	0.5955
Urban SAD	prothrombin time (PT, mean, inv-norm transformed)	0.09001	0.1287	0.6993	0.4844
Urban SAD	prothrombin time (PT, minimum, inv-norm transformed)	0.2166	0.1331	1.628	0.1036
Urban SAD	heart rate (HR, maximum, inv-normal transformed)	0.04043	0.05546	0.729	0.466
Urban SAD	heart rate (HR, mean, inv-normal transformed)	0.0172	0.04727	0.3638	0.716
Urban SAD	heart rate (HR, minimum, inv-normal transformed)	-0.001633	0.04952	-0.03298	0.9737
Urban SAD	red blood cell count (RBC, maximum, inv-norm transformed)	-0.0957	0.04716	-2.029	0.04242
Urban SAD	red blood cell count (RBC, mean, inv-norm transformed)	-0.08448	0.04801	-1.76	0.07846
Urban SAD	red blood cell count (RBC, minimum, inv-norm transformed)	-0.08051	0.0514	-1.566	0.1173
Urban SAD	red cell diameter width (RDW, maximum, inv-norm transformed)	0.05662	0.04707	1.203	0.229
Urban SAD	red cell diameter width (RDW, mean, inv-norm transformed)	0.03993	0.04586	0.8706	0.384
Urban SAD	red cell diameter width (RDW, minimum, inv-norm transformed)	0.02134	0.04599	0.464	0.6426
Urban SAD	Biological Sibling: Cancer, Breast	0.4107	0.1688	2.433	0.01496
Urban SAD	Biological Sibling: Cancer, all others	0.5675	0.2483	2.286	0.02228
Urban SAD	Biological Sibling: Cancer, Prostate	0.4124	0.2088	1.975	0.04826
Urban SAD	Biological Sibling: High cholesterol	0.306	0.09665	3.166	0.001547
Urban SAD	Biological Sibling: High blood pressure	0.3253	0.08509	3.824	0.0001315
Urban SAD	Biological Sibling: Stroke / Transient Ischemic Attack (TIA)	0.1001	0.2226	0.4496	0.653
Urban SAD	Biological Sibling: Asthma	0.4157	0.1213	3.426	0.0006121
Urban SAD	Biological Sibling: Diabetes / Sugar	0.2347	0.09475	2.477	0.01325
Urban SAD	Biological Sibling: Chronic Lung Disease including COPD, Emphysema or Bronchitis	0.1827	0.1422	1.285	0.1989
Urban SAD	Biological Sibling: Bipolar Disorder	0.08353	0.1467	0.5696	0.569
Urban SAD	Biological Sibling: Depression	0.2821	0.1058	2.666	0.007674
Urban SAD	Gout	0.1225	0.06362	1.926	0.05409
Urban SAD	Takes medication for gout?	0.06678	0.06251	1.068	0.2854
Urban SAD	Ostearthritis	0.346	0.083	4.169	3.06e-05
Urban SAD	Takes medication for Osteoarthritis?	0.2915	0.1014	2.875	0.004042
Urban SAD	Osteoporosis	0.07561	0.1039	0.7278	0.4668
Urban SAD	Takes medication for osteoporosis?	0.1747	0.1611	1.084	0.2782
Urban SAD	Other skeletal/muscular problem	0.2108	0.08625	2.444	0.01452
Urban SAD	Other Arthritis	-0.02911	0.08916	-0.3265	0.7441
Urban SAD	Takes medication for other arthritis?	-0.05714	0.1141	-0.5007	0.6166
Urban SAD	Takes medication for other skeletal/muscular problem?	0.08559	0.1138	0.7518	0.4522
Urban SAD	Rheumatoid Arthritis	0.1139	0.08694	1.31	0.1903
Urban SAD	Takes medication for Rheumatoid Arthritis?	-0.03423	0.1067	-0.3207	0.7484
Urban SAD	Feeling excessively sleepy during the day (does not include regular naps)	0.2302	0.08984	2.562	0.0104
Urban SAD	Trouble falling asleep when you first go to bed	0.1272	0.07031	1.809	0.07046
Urban SAD	Feeling unsatisfied or not rested by your night's sleep	0.2952	0.08036	3.674	0.000239
Urban SAD	Waking up in the morning earlier than planned or desired	0.2389	0.1013	2.358	0.01836
Urban SAD	Waking up during the night and not easily going back to sleep	0.3244	0.08133	3.989	6.63e-05
Urban SAD	In your lifetime, have you smoked a total of at least 100 cigarettes?	-0.05413	0.054	-1.002	0.3162
Urban SAD	At what age did you start to smoke cigarettes regularly? (inv-normal transformed)	-0.07103	0.07248	-0.98	0.3271
Urban SAD	Do you currently smoke cigarettes?	-0.04947	0.08349	-0.5925	0.5535
Urban SAD	Do you smoke now?	-0.08478	0.07605	-1.115	0.2649
Urban SAD	Other tobacco products	-0.2448	0.1242	-1.971	0.04872
Urban SAD	How many years have you or did you smoke cigarettes? (inv-normal transformed)	-0.04178	0.06575	-0.6354	0.5252
Urban SAD	sodium (maximum, inv-norm transformed)	0.03163	0.05525	0.5724	0.5671
Urban SAD	sodium (mean, inv-norm transformed)	1.25e-05	0.05256	0.0002378	0.9998
Urban SAD	sodium (minimum, inv-norm transformed)	-0.01224	0.05676	-0.2157	0.8292
Urban SAD	systolic blood pressure (SBP, maximum, inv-normal transformed)	0.1075	0.05217	2.06	0.03941
Urban SAD	systolic blood pressure (SBP, mean, inv-normal transformed)	0.08618	0.05024	1.715	0.08628
Urban SAD	systolic blood pressure (SBP, minimum, inv-normal transformed)	0.09287	0.06357	1.461	0.144
Urban SAD	total creatine kinase (maximum, inv-norm transformed)	0.05153	0.08557	0.6022	0.5471
Urban SAD	total creatine kinase (mean, inv-norm transformed)	0.02366	0.0815	0.2903	0.7716
Urban SAD	total creatine kinase (minimum, inv-norm transformed)	-0.001985	0.08317	-0.02386	0.981
Urban SAD	total cholesterol (maximum, inv-norm transformed)	-0.004551	0.0596	-0.07636	0.9391
Urban SAD	total cholesterol (mean, inv-norm transformed)	-0.03463	0.05584	-0.6201	0.5352
Urban SAD	total cholesterol (minimum, inv-norm transformed)	-0.06529	0.05558	-1.175	0.2401
Urban SAD	triglyceride (maximum, inv-norm transformed)	0.03528	0.05563	0.6342	0.526
Urban SAD	triglyceride (mean, inv-norm transformed)	0.03128	0.05008	0.6245	0.5323
Urban SAD	triglyceride (minimum, inv-norm transformed)	0.006451	0.0531	0.1215	0.9033
Urban SAD	troponin I (maximum, inv-norm transformed)	0.1359	0.188	0.7232	0.4696
Urban SAD	troponin I (minimum, inv-norm transformed)	0.1424	0.1772	0.8037	0.4216
Urban SAD	transferrin saturation (TSAT, maximum, inv-norm transformed)	0.05817	0.1061	0.5482	0.5836
Urban SAD	transferrin saturation (TSAT, mean, inv-norm transformed)	0.04231	0.106	0.3989	0.6899
Urban SAD	transferrin saturation (TSAT, minimum, inv-norm transformed)	-0.004069	0.1251	-0.03253	0.974
Urban SAD	white blood cell count (WBC, maximum, inv-norm transformed)	0.05177	0.05103	1.015	0.3103
Urban SAD	white blood cell count (WBC, mean, inv-norm transformed)	0.03339	0.04641	0.7193	0.4719
Urban SAD	white blood cell count (WBC, minimum, inv-norm transformed)	0.01622	0.04772	0.3399	0.7339
Urban SAD	weight (maximum, inv-normal transformed)	0.06751	0.04492	1.503	0.1329
Urban SAD	weight (mean, inv-normal transformed)	0.05974	0.0449	1.33	0.1834
Urban SAD	weight (minimum, inv-normal transformed)	0.05152	0.04577	1.126	0.2603
Urban SAD	What is your weight? (pounds, inv-normal transformed)	0.07732	0.04951	1.562	0.1184
Urban SAD	Myeloid white cell count	0.0577	0.0595	0.9698	0.3321
Urban SAD	Acute renal failure	0.1334	0.06463	2.063	0.03909
Urban SAD	Benign mammary dysplasia	0.1042	0.2062	0.5055	0.6132
Urban SAD	Calculus of kidney and ureter	0.01184	0.0521	0.2273	0.8202
Urban SAD	Calculus of lower urinary tract	0.0678	0.1106	0.6128	0.54
Urban SAD	Chronic kidney disease	0.1179	0.05673	2.078	0.03772
Urban SAD	Cyst of kidney	-0.005034	0.1059	-0.04756	0.9621
Urban SAD	Glomerular disorders in diseases classified elsewhere	0.1074	0.1161	0.9252	0.3549
Urban SAD	Glomerular diseases	0.02649	0.1043	0.2538	0.7996
Urban SAD	Hydronephrosis	0.156	0.1289	1.21	0.2261
Urban SAD	Hypertrophy of breast in women and men	0.1038	0.08701	1.193	0.2328
Urban SAD	Unspecified lump in breast	0.1458	0.1231	1.184	0.2363
Urban SAD	Neuromuscular dysfunction of bladder	0.3138	0.1013	3.096	0.001961
Urban SAD	Other obstructive and reflux uropathy	0.2148	0.1717	1.251	0.211
Urban SAD	Renal failure	0.08231	0.05115	1.609	0.1076
Urban SAD	Unspecified kidney failure	0.06665	0.1455	0.4582	0.6468
Urban SAD	Urethritis and urethral syndrome	NA	NA	NA	NA
Urban SAD	Sum neutrophil eosinophil counts	0.05049	0.0587	0.86	0.3898
Urban SAD	Neutrophil count	0.04626	0.05871	0.7879	0.4308
Urban SAD	Neutrophil percentage of granulocytes	-0.02191	0.05827	-0.3761	0.7068
Urban SAD	Neutrophil percentage of white cells	0.02358	0.05621	0.4196	0.6748
Urban SAD	Plateletcrit	0.03056	0.05689	0.5372	0.5911
Urban SAD	Platelet Derived Growth Factor BB	0.03903	0.3934	0.09922	0.921
Urban SAD	Platelet distribution width	-0.01341	0.05919	-0.2265	0.8208
Urban SAD	Periodontitis + loose teeth	0.04674	0.1096	0.4265	0.6697
Urban SAD	Platelet count	0.01109	0.05366	0.2067	0.8363
Urban SAD	POAG (EUR Biobanks)	0.0466	0.08634	0.5397	0.5894
Urban SAD	POAG (All Biobanks)	0.05483	0.08058	0.6805	0.4962
Urban SAD	Polycythaemia vera	-0.01081	0.1465	-0.07377	0.9412
Urban SAD	Congenital malformations of genital organs	0.01502	0.1437	0.1046	0.9167
Urban SAD	Cystic kidney disease	0.3754	0.2301	1.631	0.1029
Urban SAD	Left ventricular outflow tract obstruction (LVOTO), broad definition	0.06256	0.07694	0.8131	0.4161
Urban SAD	Other congenital malformations of the digestive system	NA	NA	NA	NA
Urban SAD	Other congenital malformations of skin	0.08742	0.3033	0.2883	0.7731
Urban SAD	Retention of urine	0.05003	0.07582	0.6599	0.5093
Urban SAD	RANTES	0.3893	0.354	1.1	0.2715
Urban SAD	Red blood cell count	-0.07116	0.04799	-1.483	0.1381
Urban SAD	Red cell distribution width	0.0491	0.06083	0.8072	0.4195
Urban SAD	Reticulocyte count	0.007667	0.05618	0.1365	0.8915
Urban SAD	Reticulocyte fraction of red cells	0.02418	0.05675	0.4261	0.67
Urban SAD	Stem Cell Factor	NA	NA	NA	NA
Urban SAD	Stem Cell Growth Factor beta	-0.3096	0.5146	-0.6015	0.5475
Urban SAD	Stromal Cell-Derived Factor 1alpha	-0.03341	0.3033	-0.1102	0.9123
Urban SAD	SLE (Finngen)	0.3331	0.1558	2.137	0.03258
Urban SAD	Sleep disorders (combined)	0.1734	0.06185	2.803	0.00506
Urban SAD	Spondyloarthritis	0.2925	0.1031	2.838	0.004534
Urban SAD	Fracture of femur	0.02311	0.09329	0.2477	0.8044
Urban SAD	Fracture of forearm	-0.07417	0.07192	-1.031	0.3024
Urban SAD	Stroke (EUR Biobanks)	0.08436	0.114	0.7398	0.4594
Urban SAD	Stroke (All Biobanks)	0.1158	0.09594	1.207	0.2275
Urban SAD	Type 1 diabetes, definitions combined	0.1212	0.0721	1.681	0.09276
Urban SAD	Type 2 diabetes, definitions combined	0.1253	0.05076	2.468	0.01357
Urban SAD	Temporomandibular joint disorders	0.1587	0.1025	1.548	0.1216
Urban SAD	Thyroid cancer (ThC) (EUR Biobanks)	0.2103	0.1123	1.873	0.06101
Urban SAD	Thyroid cancer (ThC) (All Biobanks)	0.1845	0.1058	1.744	0.08111
Urban SAD	Thyroiditis	-0.1026	0.1485	-0.691	0.4896
Urban SAD	Thyrotoxicosis	0.05261	0.07818	0.673	0.5009
Urban SAD	Tumor necrosis factor alpha	NA	NA	NA	NA
Urban SAD	Tumor necrosis factor beta	NA	NA	NA	NA
Urban SAD	Tongue abnormality	0.1592	0.2441	0.6523	0.5142
Urban SAD	TNF-Related Apoptosis-Inducing Ligand	-0.1812	0.6813	-0.266	0.7902
Urban SAD	Ulcerative colitis (UC)	0.00373	0.07627	0.0489	0.961
Urban SAD	Ulcerative colitis (UC)	-1.18e-05	0.08468	-0.0001395	0.9999
Urban SAD	Crohn's disease vs ulcerative colitis	-0.009493	0.1237	-0.07674	0.9388
Urban SAD	Vascular Endothelial Growth Factor	NA	NA	NA	NA
Urban SAD	VTE (EUR Biobanks)	0.09542	0.08069	1.183	0.237
Urban SAD	VTE (All Biobanks)	0.1142	0.08091	1.411	0.1582
Urban SAD	White blood cell count	0.03741	0.05835	0.6411	0.5215
Urban SAD	Kidney transplant status	-0.02229	0.1401	-0.1591	0.8736
